# SARS-CoV-2 Genetic diversity and lineage dynamics of in Egypt

**DOI:** 10.1101/2022.01.05.22268646

**Authors:** Wael H. Roshdy, Mohamed K. khalifa, James Emmanuel San, Houriiyah Tegally, Eduan Wilkinson, Shymaa Showky, Daren Patrick Martin, Monika Moir, Amel Naguib, Nancy Elguindy, Mokhtar R. Gomaa, Manal Fahim, Hanaa Abu Elsood, Amira Mohsen, Ramy Galal, Mohamed Hassany, Richard J Lessells, Ahmed A. Al-Karmalawy, Rabeh EL-Shesheny, Ahmed M. Kandeil, Mohamed A. Ali, Tulio de Oliveira

## Abstract

COVID-19 was first diagnosed in Egypt on 14 February 2020. By the end of November 2021, over 333,840 cases and 18,832 deaths had been reported. As part of national genomic surveillance, 1,027 SARS-CoV-2 near whole-genomes had been generated and published by the end of May 2021. Here we describe the genomic epidemiology of SARS-CoV-2 in Egypt over this period using a subset of 976 high-quality Egyptian genomes analysed together with a representative set of global sequences within a phylogenetic framework. We show that a single lineage, C.36, introduced early in the pandemic was responsible for most cases in Egypt. Furthermore, we show that to remain dominant in the face of mounting immunity from previous infection and vaccination, this lineage evolved into various sub-lineages acquiring several mutations known to confer adaptive advantage and pathogenic properties. These results highlight the value of continuous genomic surveillance in regions where VOCs are not predominant and enforcement of public health measures to prevent expansion of existing lineages.

## Supplementary Table 1 for "SARS-CoV-2 Genetic diversity and lineage dynamics of in Egypt"

### Sheet: Egypt
seqName	clade	qc.overallScore	qc.overallStatus	totalGaps	totalInsertions	totalMissing	totalMutations	totalNonACGTNs	totalPcrPrimerChanges	substitutions	deletions	insertions	missing	nonACGTNs	pcrPrimerChanges	aaSubstitutions	totalAminoacidSubstitutions	aaDeletions	totalAminoacidDeletions	alignmentEnd	alignmentScore	alignmentStart	qc.missingData.missingDataThreshold	qc.missingData.score	qc.missingData.status	qc.missingData.totalMissing	qc.mixedSites.mixedSitesThreshold	qc.mixedSites.score	qc.mixedSites.status	qc.mixedSites.totalMixedSites	qc.privateMutations.cutoff	qc.privateMutations.excess	qc.privateMutations.score	qc.privateMutations.status	qc.privateMutations.total	qc.snpClusters.clusteredSNPs	qc.snpClusters.score	qc.snpClusters.status	qc.snpClusters.totalSNPs	errors	coverage
Egypt/CPHL-NRC-S9/2021	20D	330.8356790123456	bad	1	0	5211	29	0	3	C3037T,C4002T,G5180A,C7124T,G9203A,G9929A,G10097A,C11325T,T11337C,C12534T,C13536T,C14408T,C15933T,G16549T,C17766T,G17988A,T22016A,A22600C,T22917G,A23403G,G23593T,C23731T,G24257T,T26767C,G27882T,G28881A,G28882A,G28883C,G28908T	28274		1-854,1989-2854,13402,14989-15852,17998-18854,20998-21853,24389-24391,27272-27278,28994-29904		ChinaCDC_N_F:G28881A;G28882A;G28883C	M:I82T,N:M1X,N:R203K,N:G204R,N:G212V,ORF1a:T1246I,ORF1a:D1639N,ORF1a:P2287S,ORF1a:D2980N,ORF1a:D3222N,ORF1a:G3278S,ORF1a:S3687L,ORF1a:L3691S,ORF1a:T4090I,ORF1b:P314L,ORF1b:D1028Y,ORF7b:A43S,S:W152R,S:R346S,S:L452R,S:D614G,S:Q677H,S:A899S	23		0	29902	89586	0	3000	181.88888888888889	bad	5211	10	0	good	0	24	-6	0	good	2		0	good	0		82.57
Egypt/CPHL-NRC-S20/2021	20D	233.65248285322355	bad	7	0	4421	37	0	3	C2841T,T2992C,C3037T,C4002T,G5180A,A5775G,C7124T,T7251C,G9203A,G9929A,G10097A,C11325T,T11337C,C12534T,C13536T,C14408T,A16500G,G16549T,C17766T,G17988A,C21597T,T22016A,A22600C,T22917G,A23403G,G23593T,C23731T,G24257T,G24977T,T26767C,T27305C,G27882T,G28881A,G28882A,G28883C,G28908T,G29440T	21766-21772,28274		1-944,953-1009,1160-1884,1899-2754,2779-2823,13402,14991-15852,17995-18822,24389-24391,29757,29784-29786,29799-29904		ChinaCDC_N_F:G28881A;G28882A;G28883C	M:I82T,N:M1X,N:R203K,N:G204R,N:G212V,N:Q389H,ORF1a:A859V,ORF1a:T1246I,ORF1a:D1639N,ORF1a:K1837R,ORF1a:P2287S,ORF1a:L2329S,ORF1a:D2980N,ORF1a:D3222N,ORF1a:G3278S,ORF1a:S3687L,ORF1a:L3691S,ORF1a:T4090I,ORF1b:P314L,ORF1b:D1028Y,ORF6:L35P,ORF7b:A43S,S:S12F,S:W152R,S:R346S,S:L452R,S:D614G,S:Q677H,S:A899S,S:D1139Y	30	S:H69-,S:V70-	2	29902	89532	0	3000	152.62962962962962	bad	4421	10	0	good	0	24	2	8.333333333333334	good	10		0	good	0		85.21
Egypt/CPHL-NRC-S23/2021	20D	224.33382716049383	bad	13	0	4344	34	0	3	C3037T,C4002T,G5180A,C5622T,C7124T,G9203A,C9286T,G9929A,G10097A,C11325T,T11337C,C12534T,C13536T,C14408T,C14793T,G15906T,G16549T,C17766T,G17988A,T22016A,A22600C,T22917G,A23403G,G23593T,C23731T,G24257T,C25693T,T26767C,G27882T,G28881A,G28882A,G28883C,G28908T,C29632T	21984-21996,28274		1-857,1976-2854,13402,14989-15852,18019-18046,18207-18295,18327-18342,18378-18380,18446-18496,18504-18538,18543-18854,20991-21853,24389-24391,29354-29388,29416-29426,29433-29500,29660-29904		ChinaCDC_N_F:G28881A;G28882A;G28883C	M:I82T,N:M1X,N:R203K,N:G204R,N:G212V,ORF1a:T1246I,ORF1a:D1639N,ORF1a:P1786L,ORF1a:P2287S,ORF1a:D2980N,ORF1a:D3222N,ORF1a:G3278S,ORF1a:S3687L,ORF1a:L3691S,ORF1a:T4090I,ORF1b:P314L,ORF1b:Q813H,ORF1b:D1028Y,ORF3a:L101F,ORF7b:A43S,S:W152R,S:R346S,S:L452R,S:D614G,S:Q677H,S:A899S	26	S:L141-,S:G142-,S:V143-,S:Y144-	4	29902	89526	0	3000	149.77777777777777	bad	4344	10	0	good	0	24	0	0	good	8		0	good	0		85.47
Egypt/ARMY/2020	20D	193.51901234567904	bad	0	0	4056	18	0	5	C241T,C4071A,G5629T,G10097A,C12534T,C13356T,C13536T,C14408T,A23403G,G23593T,C23731T,G28346A,C28846T,G28881A,G28882A,G28883C,G28908T,G29402T			1-101,678-685,759-767,1036,1596-1606,1829-1841,1992,2098,2105,2182-2206,2783,2863-2865,3193-3197,3664-3714,3812-3901,3976-4034,4235,4335-4481,4557-4570,5273-5281,5543-5561,5769-5897,5973-5995,6553-6618,6772-6776,6942-7105,7205,7662-7767,7922-8006,8081-8147,8553-8585,8790-8844,8994-9065,9163-9177,9299-9314,9475,9528,9724,9808-9933,10374-10401,10647-10681,11096-11354,11597,11744,11941,12615-12618,12995-12999,13402,13585-13620,14326-14357,14569-14614,14738-14851,14926-14943,15265-15269,15415-15421,15538-15540,15786,15841,15959-15963,16130-16140,16254,16333-16393,16576,16629-16749,16872-16904,17054-17057,17132-17149,17333,17380-17405,18527-18541,18682-18716,19064-19066,19189-19518,19634,19825-19881,20233-20299,20674-20722,20856-20956,21351-21516,21599-21602,21932-21998,22426-22502,22711-22732,22861-22880,22998-23130,23206,23550,23929,24001-24031,24250-24262,24338-24374,24389-24391,24564,24692-24727,24803,24984,25197-25339,25342,25543-25570,25644-25667,25804-25974,27144-27161,27432,27682,28148,28535,28659,29180,29200,29854-29904		ChinaCDC_N_F:G28881A;G28882A;G28883C,ChinaCDC_ORF_F:C13356T,USCDC_N1_R:G28346A	N:G25S,N:R203K,N:G204R,N:G212V,N:D377Y,ORF1a:T1269N,ORF1a:G3278S,ORF1a:T4090I,ORF1a:T4364I,ORF1b:P314L,S:D614G,S:Q677H	12		0	29902	89637	0	3000	139.11111111111111	bad	4056	10	0	good	0	24	-2	0	good	6		0	good	0		86.43
Egypt/CPHL-NRC-S22/2021	20D	183.8535116598079	bad	7	0	3961	35	0	4	C3037T,C4002T,G5180A,C7124T,G9203A,G9929A,G10097A,C11325T,T11337C,C11750T,A11782G,C12534T,C13536T,C14408T,G16549T,C17766T,G17988A,C21597T,T22016A,A22600C,T22917G,A23403G,G23593T,C23731T,G24257T,A25359G,C25578T,T26767C,A26927G,G27882T,C28311T,G28881A,G28882A,G28883C,G28908T	21766-21772,28274		1-854,1989-2854,13402,14990-15852,17998-18064,18091-18852,24389-24391,29353-29904		ChinaCDC_N_F:G28881A;G28882A;G28883C,USCDC_N1_P:C28311T	M:I82T,N:M1X,N:P13L,N:R203K,N:G204R,N:G212V,ORF1a:T1246I,ORF1a:D1639N,ORF1a:P2287S,ORF1a:D2980N,ORF1a:D3222N,ORF1a:G3278S,ORF1a:S3687L,ORF1a:L3691S,ORF1a:L3829F,ORF1a:T4090I,ORF1b:P314L,ORF1b:D1028Y,ORF7b:A43S,ORF9b:P10S,S:S12F,S:W152R,S:R346S,S:L452R,S:D614G,S:Q677H,S:A899S,S:K1266R	28	S:H69-,S:V70-	2	29902	89540	0	3000	135.59259259259258	bad	3961	10	0	good	0	24	0	0	good	8		0	good	0		86.75
Egypt/CPHL-NRC-S4/2021	20D	156.62058984910837	bad	7	0	3679	37	0	3	C2401T,C3037T,C4002T,C4586T,G5180A,C7124T,G9203A,G9929A,G10097A,C11325T,T11337C,C12534T,C13536T,C14408T,G16549T,C17766T,C17822T,G17988A,A19126G,C21597T,T22016A,A22600C,T22917G,A23403G,G23593T,C23731T,G24257T,T24811C,T26767C,G27621T,G27882T,G28881A,G28882A,G28883C,G28908T,C29013T,A29040G	21766-21772,28274		1-854,1991-2273,2412-2419,2423-2854,13402,14989-15852,17998-18854,24389-24391,29520-29904		ChinaCDC_N_F:G28881A;G28882A;G28883C	M:I82T,N:M1X,N:R203K,N:G204R,N:G212V,N:T247I,N:K256R,ORF1a:T1246I,ORF1a:D1639N,ORF1a:P2287S,ORF1a:D2980N,ORF1a:D3222N,ORF1a:G3278S,ORF1a:S3687L,ORF1a:L3691S,ORF1a:T4090I,ORF1b:P314L,ORF1b:D1028Y,ORF1b:P1452L,ORF1b:I1887V,ORF7a:Q76H,ORF7b:A43S,S:S12F,S:W152R,S:R346S,S:L452R,S:D614G,S:Q677H,S:A899S	29	S:H69-,S:V70-	2	29902	89532	0	3000	125.14814814814815	bad	3679	10	0	good	0	24	0	0	good	8		0	good	0		87.69
Egypt/CPHL-NRC-S5/2021	20D	156.05346021947872	bad	1	0	3671	32	0	3	C3037T,C4002T,G5180A,C6883T,C7124T,G9245T,G9929A,G10097A,T11337C,C12534T,C13536T,C14408T,A16113G,G17122T,A17743T,C17766T,G17988A,T21429C,C21597T,C22879T,T22917G,A23329G,A23403G,G23593T,C23731T,A24014G,G27882T,G28805A,G28881A,G28882A,G28883C,G28908T	28274		1-854,1989-2846,2848-2853,13402,14989-15852,17998-18852,24389-24391,29045-29079,29080-29106,29110-29114,29704-29716,29744-29904		ChinaCDC_N_F:G28881A;G28882A;G28883C	N:M1X,N:G178S,N:R203K,N:G204R,N:G212V,ORF1a:T1246I,ORF1a:D1639N,ORF1a:P2287S,ORF1a:A2994S,ORF1a:D3222N,ORF1a:G3278S,ORF1a:L3691S,ORF1a:T4090I,ORF1b:P314L,ORF1b:A1219S,ORF1b:N1426Y,ORF7b:A43S,S:S12F,S:L452R,S:D614G,S:Q677H,S:I818V	22		0	29902	89574	0	3000	124.85185185185185	bad	3671	10	0	good	0	24	1	4.166666666666667	good	9		0	good	0		87.72
Egypt/CPHL-NRC-S19/2021	20D	126.9377777777778	bad	8	0	3342	34	0	4	C3037T,C4002T,G5180A,C7124T,T9124G,G9203A,G9929A,G10097A,C11325T,T11337C,C12534T,C13536T,C14408T,G16549T,C17766T,G17988A,C20936T,C21597T,T22016A,A22600C,T22917G,A23403G,G23593T,C23731T,G24257T,T26767C,T27346A,G27882T,G28881A,G28882A,G28883C,G28908T,T29252C,C29632T	21766-21772,28254,28274		1-855,1986-2423,2776-2854,13402,14988-15852,17998-18664,18671-18854,21547-21549,24389-24391,29649-29904		HKU_N_R:T29252C,ChinaCDC_N_F:G28881A;G28882A;G28883C	M:I82T,N:M1X,N:R203K,N:G204R,N:G212V,N:S327P,ORF1a:T1246I,ORF1a:D1639N,ORF1a:P2287S,ORF1a:D2980N,ORF1a:D3222N,ORF1a:G3278S,ORF1a:S3687L,ORF1a:L3691S,ORF1a:T4090I,ORF1b:P314L,ORF1b:D1028Y,ORF1b:T2490M,ORF6:Y49N,ORF7b:A43S,ORF8:I121X,S:S12F,S:W152R,S:R346S,S:L452R,S:D614G,S:Q677H,S:A899S	28	S:H69-,S:V70-	2	29902	89537	0	3000	112.66666666666667	bad	3342	10	0	good	0	24	-1	0	good	7		0	good	0		88.82
Egypt/CPHL-NRC-S24/2021	20D	125.85515775034295	bad	7	0	3329	30	0	3	C2841T,C3037T,C4002T,G5180A,C7124T,G9203A,G9929A,G10097A,C11325T,T11337C,C12534T,C13536T,C14408T,G16549T,C17766T,G17988A,T22016A,A22600C,T22917G,A23403G,G23593T,C23731T,G24257T,T26767C,G27882T,G28881A,G28882A,G28883C,G28908T,C29632T	21766-21772,28274		1-854,2013-2017,6501-6508,6512-6522,6540-6545,6548-6570,13402,14989-15852,17998-18854,21089-21091,21130-21326,21357-21624,21811-21815,21834-21837,24389-24391,29640-29644,29648-29652,29678-29904		ChinaCDC_N_F:G28881A;G28882A;G28883C	M:I82T,N:M1X,N:R203K,N:G204R,N:G212V,ORF1a:A859V,ORF1a:T1246I,ORF1a:D1639N,ORF1a:P2287S,ORF1a:D2980N,ORF1a:D3222N,ORF1a:G3278S,ORF1a:S3687L,ORF1a:L3691S,ORF1a:T4090I,ORF1b:P314L,ORF1b:D1028Y,ORF7b:A43S,S:W152R,S:R346S,S:L452R,S:D614G,S:Q677H,S:A899S	24	S:H69-,S:V70-	2	29902	89560	0	3000	112.18518518518519	bad	3329	10	0	good	0	24	-6	0	good	2		0	good	0		88.86
Egypt/CPHL-NRC-S13/2021	20D	108.00598079561041	bad	1	0	3106	32	0	3	C920T,C3037T,C4002T,G5180A,C7124T,G9929A,G10097A,T11337C,C12534T,C13536T,C14408T,C14768T,G14874T,G17122T,A17743T,C17766T,G17988A,G18546T,A21137G,C21597T,T22917G,A23329G,A23403G,G23593T,C23731T,G25654T,T27384C,G27882T,G28881A,G28882A,G28883C,G28908T	28274		1-853,1991-2051,2227-2232,2251-2254,2256-2854,13402,14989-15852,18021-18023,18068-18072,18077-18286,18299-18301,18432-18483,18487-18501,18552-18580,18634-18654,21471,21477-21496,24389-24391,29343-29347,29536-29904		ChinaCDC_N_F:G28881A;G28882A;G28883C	N:M1X,N:R203K,N:G204R,N:G212V,ORF1a:T1246I,ORF1a:D1639N,ORF1a:P2287S,ORF1a:D3222N,ORF1a:G3278S,ORF1a:L3691S,ORF1a:T4090I,ORF1b:P314L,ORF1b:A434V,ORF1b:K469N,ORF1b:A1219S,ORF1b:N1426Y,ORF1b:M1693I,ORF1b:K2557R,ORF3a:V88L,ORF7b:A43S,S:S12F,S:L452R,S:D614G,S:Q677H	24		0	29902	89574	0	3000	103.92592592592592	bad	3106	10	0	good	0	24	0	0	good	8		0	good	0		89.61
Egypt/CPHL-NRC-S6/2021	20D	106.70124828532235	bad	7	0	3089	35	0	3	C2841T,C3037T,C4002T,G5180A,C7124T,A8933G,G9203A,G9929A,G10097A,C11325T,T11337C,C12534T,C13536T,C14408T,C14790T,G16549T,C17766T,G17988A,C21597T,T22016A,G22319T,A22600C,T22917G,A23403G,G23593T,C23731T,G24257T,T26767C,G27882T,G28881A,G28882A,G28883C,G28908T,C29614T,C29632T	21766-21772,28274		1-853,2256-2259,2272-2306,2331-2570,2827-2831,2842-2846,2851,13402,14989-15852,17998-18854,24389-24391,29674-29904		ChinaCDC_N_F:G28881A;G28882A;G28883C	M:I82T,N:M1X,N:R203K,N:G204R,N:G212V,ORF1a:A859V,ORF1a:T1246I,ORF1a:D1639N,ORF1a:P2287S,ORF1a:S2890G,ORF1a:D2980N,ORF1a:D3222N,ORF1a:G3278S,ORF1a:S3687L,ORF1a:L3691S,ORF1a:T4090I,ORF1b:P314L,ORF1b:D1028Y,ORF7b:A43S,S:S12F,S:W152R,S:D253Y,S:R346S,S:L452R,S:D614G,S:Q677H,S:A899S	27	S:H69-,S:V70-	2	29902	89540	0	3000	103.29629629629629	bad	3089	10	0	good	0	24	-2	0	good	6		0	good	0		89.67
Egypt/CPHL-NRC-S17/2021	20D	87.6650754458162	mediocre	7	0	2828	33	0	3	C1593T,C2841T,C3037T,C4002T,G5180A,C7124T,G9203A,G9929A,G10097A,C11325T,T11337C,C12534T,C13536T,C14408T,G16396T,G16549T,C17766T,G17988A,C21597T,C21736T,T22016A,A22600C,T22917G,A23403G,G23593T,C23731T,G24257T,T26767C,G27882T,G28881A,G28882A,G28883C,G28908T	21766-21772,28274		1-852,13402,14989-15847,18104,18116-18149,18164-18234,18256,18258-18406,18408-18483,18492,18502-18526,18807-18841,24389-24391,29175-29904		ChinaCDC_N_F:G28881A;G28882A;G28883C	M:I82T,N:M1X,N:R203K,N:G204R,N:G212V,ORF1a:S443F,ORF1a:A859V,ORF1a:T1246I,ORF1a:D1639N,ORF1a:P2287S,ORF1a:D2980N,ORF1a:D3222N,ORF1a:G3278S,ORF1a:S3687L,ORF1a:L3691S,ORF1a:T4090I,ORF1b:P314L,ORF1b:G977C,ORF1b:D1028Y,ORF7b:A43S,S:S12F,S:W152R,S:R346S,S:L452R,S:D614G,S:Q677H,S:A899S	27	S:H69-,S:V70-	2	29902	89548	0	3000	93.62962962962963	mediocre	2828	10	0	good	0	24	-3	0	good	5		0	good	0		90.54
Egypt/CPHL-NRC-S12/2021	20D	89.01963305898491	mediocre	7	0	2825	38	0	3	C2841T,C3037T,C4002T,G5180A,C6255T,C7124T,G9203A,G9929A,G10097A,C10279T,C11325T,T11337C,C11653T,C12534T,C13536T,C14408T,G16549T,C17288T,C17766T,G17988A,G20578T,C21597T,T22016A,A22600C,T22917G,A23403G,G23587T,G23593T,C23731T,G24257T,T26767C,C26815T,G27882T,G28881A,G28882A,G28883C,G28908T,G29017A	21766-21772,28274		1-854,1991-2066,2068-2077,2116-2123,2274-2288,2297,2308-2340,2366-2447,2449-2452,13402,14991-15850,17998-18034,18208-18644,24389-24391,29488-29904		ChinaCDC_N_F:G28881A;G28882A;G28883C	M:I82T,M:A98V,N:M1X,N:R203K,N:G204R,N:G212V,ORF1a:A859V,ORF1a:T1246I,ORF1a:D1639N,ORF1a:A1997V,ORF1a:P2287S,ORF1a:D2980N,ORF1a:D3222N,ORF1a:G3278S,ORF1a:S3687L,ORF1a:L3691S,ORF1a:T4090I,ORF1b:P314L,ORF1b:D1028Y,ORF1b:T1274I,ORF1b:V2371L,ORF7b:A43S,S:S12F,S:W152R,S:R346S,S:L452R,S:D614G,S:Q675H,S:Q677H,S:A899S	30	S:H69-,S:V70-	2	29902	89528	0	3000	93.51851851851852	mediocre	2825	10	0	good	0	24	3	12.5	good	11		0	good	0		90.55
Egypt/CPHL-NRC-S18/2021	20D	69.93914951989026	mediocre	7	0	2558	33	0	3	G2407T,C2841T,C3037T,C4002T,G5180A,C7124T,G9203A,G9929A,G10097A,C11325T,T11337C,C12534T,C13536T,C14408T,C15026T,G16549T,C17766T,G19086T,A20245G,C21597T,T22016A,A22600C,T22917G,A23403G,G23593T,C23731T,G24257T,T26767C,G27882T,G28881A,G28882A,G28883C,G28908T	21766-21772,28274		1-854,13402,14991-15007,15080-15088,15262-15319,15404-15406,15470-15476,15705-15852,18059,18064-18098,18104-18148,18306-18327,18354-18385,18403-18847,24389-24391,28992-29079,29100-29904		ChinaCDC_N_F:G28881A;G28882A;G28883C	M:I82T,N:M1X,N:R203K,N:G204R,N:G212V,ORF1a:K714N,ORF1a:A859V,ORF1a:T1246I,ORF1a:D1639N,ORF1a:P2287S,ORF1a:D2980N,ORF1a:D3222N,ORF1a:G3278S,ORF1a:S3687L,ORF1a:L3691S,ORF1a:T4090I,ORF1b:P314L,ORF1b:A520V,ORF1b:D1028Y,ORF1b:K1873N,ORF1b:M2260V,ORF7b:A43S,S:S12F,S:W152R,S:R346S,S:L452R,S:D614G,S:Q677H,S:A899S	29	S:H69-,S:V70-	2	29902	89548	0	3000	83.62962962962963	mediocre	2558	10	0	good	0	24	-3	0	good	5		0	good	0		91.44
Egypt/CPHL-NRC-S15/2021	20D	65.19067215363512	mediocre	7	0	2480	34	0	3	C2841T,C3037T,C4002T,G5180A,C7124T,G9203A,G9929A,G10097A,C11325T,T11337C,C12534T,C13536T,C14408T,G16549T,C17339T,C17766T,G17988A,C19186T,C21597T,T22016A,C22414T,A22600C,T22917G,A23403G,G23593T,C23731T,G24257T,T26767C,G27882T,G28881A,G28882A,G28883C,G28908T,C29632T	21766-21772,28274		1-854,13402,14991-15203,15204-15237,15248-15254,15261-15279,15327-15338,15343-15852,18000-18191,18224-18237,18249-18303,18425-18775,24389-24391,29677-29904		ChinaCDC_N_F:G28881A;G28882A;G28883C	M:I82T,N:M1X,N:R203K,N:G204R,N:G212V,ORF1a:A859V,ORF1a:T1246I,ORF1a:D1639N,ORF1a:P2287S,ORF1a:D2980N,ORF1a:D3222N,ORF1a:G3278S,ORF1a:S3687L,ORF1a:L3691S,ORF1a:T4090I,ORF1b:P314L,ORF1b:D1028Y,ORF1b:A1291V,ORF7b:A43S,S:S12F,S:W152R,S:R346S,S:L452R,S:D614G,S:Q677H,S:A899S	26	S:H69-,S:V70-	2	29902	89544	0	3000	80.74074074074075	mediocre	2480	10	0	good	0	24	-3	0	good	5		0	good	0		91.7
Egypt/CPHL-NRC-S3/2021	20D	64.35604938271605	mediocre	7	0	2466	33	0	3	C2841T,C3037T,C3653T,C4002T,G5180A,C7124T,C8733T,G9203A,G9929A,G10097A,C11325T,T11337C,C12534T,C13536T,C14408T,G16549T,C17766T,G17988A,C21597T,T22016A,A22600C,T22917G,A23403G,G23593T,C23731T,G24257T,T26767C,G27882T,G28881A,G28882A,G28883C,G28908T,C29144T	21766-21772,28274		1-854,13402,14991-15199,15279-15852,18064-18242,18335-18515,24389-24391,29230-29286,29359-29362,29373-29410,29416-29639,29752-29904		ChinaCDC_N_F:G28881A;G28882A;G28883C	M:I82T,N:M1X,N:R203K,N:G204R,N:G212V,ORF1a:A859V,ORF1a:L1130F,ORF1a:T1246I,ORF1a:D1639N,ORF1a:P2287S,ORF1a:T2823I,ORF1a:D2980N,ORF1a:D3222N,ORF1a:G3278S,ORF1a:S3687L,ORF1a:L3691S,ORF1a:T4090I,ORF1b:P314L,ORF1b:D1028Y,ORF7b:A43S,S:S12F,S:W152R,S:R346S,S:L452R,S:D614G,S:Q677H,S:A899S	27	S:H69-,S:V70-	2	29902	89548	0	3000	80.22222222222223	mediocre	2466	10	0	good	0	24	-3	0	good	5		0	good	0		91.75
Egypt/NRC-6572/2020	20B	301.20041495198905	bad	6	1	2452	45	0	3	C241T,C1663T,T1854A,G1855C,C1898A,C3037T,G3617A,A4425C,T5145G,A5226T,C5866G,T5895C,T6874C,A6875T,G6877T,T7623G,A7626G,A8276T,A8887G,T9229A,G9231C,G9233T,A9828T,T10665C,G10685A,T11525C,T11664A,A11666T,T11696G,C14408T,A17071C,A19362T,T19929A,A20472C,T21369G,T21373C,C23188G,A23403G,T25645G,C25836G,G26834C,A27784G,G28881A,G28882A,G28883C	5230,10688,11669,11857,20456,21375	11861:G	1-101,2130-2188,2593-2824,3662-3772,5027-5128,6886-7036,7409-7497,7594-7617,9277-9280,13403,16146,16696-16762,17906-17967,19294-19348,19366-19589,19933-20064,20257-20442,20461-20467,21171-21355,21388-21434,21458-21553,21656-21659,24390-24392,25840-25870,27529-27749,27764-27768,27813-27830,29525-29593,29697-29838,29855-29905		ChinaCDC_N_F:G28881A;G28882A;G28883C	N:R203K,N:G204R,ORF1a:L530H,ORF1a:V1118I,ORF1a:K1387T,ORF1a:L1627R,ORF1a:K1654I,ORF1a:K1655X,ORF1a:F1867L,ORF1a:I1877T,ORF1a:K2204Y,ORF1a:V2453G,ORF1a:N2454S,ORF1a:N2671Y,ORF1a:C2989S,ORF1a:E2990*,ORF1a:E3188V,ORF1a:V3467A,ORF1a:A3474T,ORF1a:V3475X,ORF1a:L3800H,ORF1a:N3801Y,ORF1a:R3802X,ORF1a:Y3811D,ORF1a:D3864X,ORF1b:P314L,ORF1b:T1202P,ORF1b:Q1965H,ORF1b:F2330X,ORF1b:Q2335H,ORF1b:I2634M,ORF1b:L2636X,ORF3a:L85V,ORF3a:C148W,ORF7b:Y10C,S:N542K,S:D614G	37		0	29902	89483	0	3000	79.70370370370371	mediocre	2452	10	0	good	0	24	37	154.16666666666666	bad	45		0	good	0		91.8
Egypt/NRC-518/2021	20D	57.09090877914953	mediocre	13	0	2261	40	0	3	C2504A,C2507A,C2511A,C2841T,C3037T,C4002T,G5180A,C5622T,C7124T,G9203A,C9286T,G9929A,G10097A,C11325T,T11337C,C12534T,C13536T,C14408T,C14793T,G15075C,T15203G,G15906T,G16549T,C17766T,G17988A,T22016A,A22600C,T22917G,A23403G,G23593T,C23731T,G24257T,C25693T,T26767C,G27882T,G28881A,G28882A,G28883C,G28908T,C29632T	21984-21996,28274		1-853,2422-2459,2683-2753,13402,14991-15067,15208-15452,15603-15611,15762-15846,21059-21091,21242-21853,24389-24391,29660-29904		ChinaCDC_N_F:G28881A;G28882A;G28883C	M:I82T,N:M1X,N:R203K,N:G204R,N:G212V,ORF1a:L747I,ORF1a:P748T,ORF1a:T749K,ORF1a:A859V,ORF1a:T1246I,ORF1a:D1639N,ORF1a:P1786L,ORF1a:P2287S,ORF1a:D2980N,ORF1a:D3222N,ORF1a:G3278S,ORF1a:S3687L,ORF1a:L3691S,ORF1a:T4090I,ORF1b:P314L,ORF1b:K536N,ORF1b:V579G,ORF1b:Q813H,ORF1b:D1028Y,ORF3a:L101F,ORF7b:A43S,S:W152R,S:R346S,S:L452R,S:D614G,S:Q677H,S:A899S	32	S:L141-,S:G142-,S:V143-,S:Y144-	4	29902	89502	0	3000	72.62962962962963	mediocre	2261	10	0	good	0	24	5	20.833333333333332	good	13		0	good	0		92.44
Egypt/CPHL-NRC-S2/2021	20D	52.75063100137175	mediocre	7	0	2261	37	0	3	C2841T,C3037T,C4002T,G5180A,C5866T,C7124T,G9203A,G9929A,G10097A,C11325T,T11337C,C12534T,C13536T,C14408T,G16549T,C17766T,G17988A,C18189T,C21597T,T22016A,G22319T,A22600C,T22917G,A23403G,G23593T,C23731T,C24023T,G24257T,T26767C,C27473T,G27882T,G28881A,G28882A,G28883C,G28908T,G29096T,C29632T	21766-21772,28274		1-852,13402,14991-15093,15203-15848,18049-18061,18070-18175,18215-18250,18267-18281,18284-18537,18556-18580,18599-18602,18647-18650,24389-24391,27478-27545,29760-29904		ChinaCDC_N_F:G28881A;G28882A;G28883C	M:I82T,N:M1X,N:R203K,N:G204R,N:G212V,N:G275C,ORF1a:A859V,ORF1a:T1246I,ORF1a:D1639N,ORF1a:P2287S,ORF1a:D2980N,ORF1a:D3222N,ORF1a:G3278S,ORF1a:S3687L,ORF1a:L3691S,ORF1a:T4090I,ORF1b:P314L,ORF1b:D1028Y,ORF7a:T27I,ORF7b:A43S,S:S12F,S:W152R,S:D253Y,S:R346S,S:L452R,S:D614G,S:Q677H,S:A899S	28	S:H69-,S:V70-	2	29902	89532	0	3000	72.62962962962963	mediocre	2261	10	0	good	0	24	-1	0	good	7		0	good	0		92.44
Egypt/CPHL-NRC-S11/2021	20D	47.71227709190673	mediocre	1	0	2165	27	0	3	C2841T,C3037T,C4002T,G5180A,C7124T,G9929A,G10097A,C10252T,T11337C,C12534T,C13536T,C14408T,A15334G,G17122T,A17743T,C17766T,G17988A,T22917G,A23329G,A23403G,G23593T,C23731T,G27882T,G28881A,G28882A,G28883C,G28908T	28274		1-852,13402,14982-15305,15310-15319,15374-15844,17998-18089,18453-18493,18502-18510,18519-18605,18614-18627,21573-21606,24389-24391,29523-29537,29542,29563-29565,29683-29904		ChinaCDC_N_F:G28881A;G28882A;G28883C	N:M1X,N:R203K,N:G204R,N:G212V,ORF1a:A859V,ORF1a:T1246I,ORF1a:D1639N,ORF1a:P2287S,ORF1a:D3222N,ORF1a:G3278S,ORF1a:L3691S,ORF1a:T4090I,ORF1b:P314L,ORF1b:I623V,ORF1b:A1219S,ORF1b:N1426Y,ORF7b:A43S,S:L452R,S:D614G,S:Q677H	20		0	29902	89594	0	3000	69.07407407407408	mediocre	2165	10	0	good	0	24	-4	0	good	4		0	good	0		92.76
Egypt/NRC-515/2021	20D	48.81539437585735	mediocre	8	0	2156	37	0	5	C2841T,C3037T,C4002T,G5180A,C7124T,G9203A,G9929A,G10097A,C11325T,T11337C,C11750T,A11782G,C12534T,C13536T,C14408T,G16549T,C17766T,G17988A,T18853C,C21597T,T22016A,A22600C,T22917G,A23403G,G23593T,C23731T,G24257T,A25359G,C25578T,T26767C,A26927G,G27882T,C28311T,G28881A,G28882A,G28883C,G28908T	15845,21766-21772,28274		1-853,1991-2123,13402,14991-15118,15430-15706,15837-15841,18408-18847,24389-24391,29353-29547,29775-29904		HKU_ORF_P:T18853C,ChinaCDC_N_F:G28881A;G28882A;G28883C,USCDC_N1_P:C28311T	M:I82T,N:M1X,N:P13L,N:R203K,N:G204R,N:G212V,ORF1a:A859V,ORF1a:T1246I,ORF1a:D1639N,ORF1a:P2287S,ORF1a:D2980N,ORF1a:D3222N,ORF1a:G3278S,ORF1a:S3687L,ORF1a:L3691S,ORF1a:L3829F,ORF1a:T4090I,ORF1b:P314L,ORF1b:E793X,ORF1b:D1028Y,ORF1b:C1796R,ORF7b:A43S,ORF9b:P10S,S:S12F,S:W152R,S:R346S,S:L452R,S:D614G,S:Q677H,S:A899S,S:K1266R	31	S:H69-,S:V70-	2	29902	89525	0	3000	68.74074074074075	mediocre	2156	10	0	good	0	24	3	12.5	good	11		0	good	0		92.79
Egypt/CPHL-NRC-S14/2021	20D	46.391234567901236	mediocre	7	0	2139	34	0	3	C2841T,C3037T,C4002T,G5180A,C7124T,G9203A,G9929A,G10097A,C11325T,T11337C,C12534T,C13536T,C14408T,G16549T,C17339T,C17766T,G17988A,C19186T,C21597T,T22016A,C22414T,A22600C,T22917G,A23403G,G23593T,C23731T,G24257T,T26767C,G27882T,G28881A,G28882A,G28883C,G28908T,C29632T	21766-21772,28274		1-852,6591-6594,13402,14989-15080,15108-15110,15111-15128,15129-15184,15185-15202,15205-15852,21207-21216,21240-21286,21317-21322,21331-21336,21348-21351,21356-21362,21395-21526,24389-24391,27248-27342,29750-29904		ChinaCDC_N_F:G28881A;G28882A;G28883C	M:I82T,N:M1X,N:R203K,N:G204R,N:G212V,ORF1a:A859V,ORF1a:T1246I,ORF1a:D1639N,ORF1a:P2287S,ORF1a:D2980N,ORF1a:D3222N,ORF1a:G3278S,ORF1a:S3687L,ORF1a:L3691S,ORF1a:T4090I,ORF1b:P314L,ORF1b:D1028Y,ORF1b:A1291V,ORF7b:A43S,S:S12F,S:W152R,S:R346S,S:L452R,S:D614G,S:Q677H,S:A899S	26	S:H69-,S:V70-	2	29902	89544	0	3000	68.11111111111111	mediocre	2139	10	0	good	0	24	-2	0	good	6		0	good	0		92.84
Egypt/CPHL-NRC-S21/2021	20D	42.732853223593956	mediocre	7	0	2065	32	0	3	C2841T,C3037T,C4002T,G5180A,C7124T,G9203A,G9929A,G10097A,C11325T,T11337C,C12534T,C13536T,C14408T,G16549T,C17766T,G17988A,C18189T,G19518T,C21597T,T22016A,A22600C,T22917G,A23403G,G23593T,C23731T,G24257T,T26767C,G27882T,G28881A,G28882A,G28883C,G28908T	21766-21772,28274		1-852,13402,14989-15128,15203-15222,15423-15461,15466-15507,15569-15572,15645-15650,15715-15738,15752-15852,24389-24391,29061-29904		ChinaCDC_N_F:G28881A;G28882A;G28883C	M:I82T,N:M1X,N:R203K,N:G204R,N:G212V,ORF1a:A859V,ORF1a:T1246I,ORF1a:D1639N,ORF1a:P2287S,ORF1a:D2980N,ORF1a:D3222N,ORF1a:G3278S,ORF1a:S3687L,ORF1a:L3691S,ORF1a:T4090I,ORF1b:P314L,ORF1b:D1028Y,ORF1b:L2017F,ORF7b:A43S,S:S12F,S:W152R,S:R346S,S:L452R,S:D614G,S:Q677H,S:A899S	26	S:H69-,S:V70-	2	29902	89552	0	3000	65.37037037037037	mediocre	2065	10	0	good	0	24	-5	0	good	3		0	good	0		93.09
Egypt/CPHL-NRC-S16/2021	20D	32.23716049382716	mediocre	7	0	1833	39	0	4	C2841T,C3037T,C4002T,G5180A,C7124T,C9180T,G9203A,G9929A,A9935G,G10097A,C11325T,T11337C,C12534T,C13536T,C14408T,G16549T,C17766T,C17822T,G17988A,C18189T,C21597T,T22016A,C22482T,A22600C,T22917G,A23403G,G23593T,C23731T,G24257T,T24811C,T26767C,G27882T,G28881A,G28882A,G28883C,G28884A,G28908T,A29040G,C29632T	21766-21772,28274		1-852,13402,14989-15273,15285-15307,15383-15421,15470-15852,21428-21430,21437-21544,24389-24391,29760-29904		ChinaCDC_N_F:G28881A;G28882A;G28883C;G28884A	M:I82T,N:M1X,N:R203K,N:G204Q,N:G212V,N:K256R,ORF1a:A859V,ORF1a:T1246I,ORF1a:D1639N,ORF1a:P2287S,ORF1a:S2972F,ORF1a:D2980N,ORF1a:D3222N,ORF1a:T3224A,ORF1a:G3278S,ORF1a:S3687L,ORF1a:L3691S,ORF1a:T4090I,ORF1b:P314L,ORF1b:D1028Y,ORF1b:P1452L,ORF7b:A43S,S:S12F,S:W152R,S:T307I,S:R346S,S:L452R,S:D614G,S:Q677H,S:A899S	30	S:H69-,S:V70-	2	29902	89524	0	3000	56.77777777777778	mediocre	1833	10	0	good	0	24	-1	0	good	7		0	good	0		93.87
Egypt/NRC-295/2021	20D	33.93071330589849	mediocre	7	0	1807	43	0	3	C2401T,G2635T,C2638A,C2841T,C3037T,C4002T,C4586T,G5180A,C7124T,G9203A,G9929A,G10097A,C11325T,T11337C,C12534T,C13536T,C14408T,C15633G,T15819C,G16549T,C17766T,C17822T,G17988A,C18189T,A19126G,C21597T,T22016A,A22600C,T22917G,A23403G,G23593T,C23731T,G24257T,T24811C,T26767C,G27621T,G27882T,G28881A,G28882A,G28883C,G28908T,C29013T,A29040G	21766-21772,28274		1-853,13402,14991-15286,15436-15603,15753,17998-18088,18520-18538,24389-24391,29523-29904		ChinaCDC_N_F:G28881A;G28882A;G28883C	M:I82T,N:M1X,N:R203K,N:G204R,N:G212V,N:T247I,N:K256R,ORF1a:L790F,ORF1a:A859V,ORF1a:T1246I,ORF1a:D1639N,ORF1a:P2287S,ORF1a:D2980N,ORF1a:D3222N,ORF1a:G3278S,ORF1a:S3687L,ORF1a:L3691S,ORF1a:T4090I,ORF1b:P314L,ORF1b:D1028Y,ORF1b:P1452L,ORF1b:I1887V,ORF7a:Q76H,ORF7b:A43S,S:S12F,S:W152R,S:R346S,S:L452R,S:D614G,S:Q677H,S:A899S	31	S:H69-,S:V70-	2	29902	89508	0	3000	55.81481481481482	mediocre	1807	10	0	good	0	24	4	16.666666666666668	good	12		0	good	0		93.95
Egypt/NRC-6050/2020	20A	1400.4734705075448	bad	11	1	1804	89	0	0	C241T,C665A,A668G,A761G,C823T,C1898A,T1907C,A1975G,A2870T,C3037T,A3534G,A3538G,T3797G,A3801G,T3825A,T3949G,T4428G,C4551T,T4969G,T6874C,A6875T,G6877T,T6893G,G6899T,T6966C,T6969A,A6970T,T7092C,T7120A,G7427A,T7443C,T7445A,T7619G,T7623G,A7626G,A7972C,T8662G,A9470C,T9476C,T9557C,A9828T,T10665C,A11277G,A11332G,T11664A,A11666T,C12257G,A12259C,A13947T,C14408T,T15242A,T16539A,T16542A,A16772C,A17071C,T17075C,C17766T,C19324T,A19351T,C19367A,G19423A,T19579G,C19618T,A19643T,A19841G,A20230G,G20469A,A20472C,T21192G,T21197C,T21236A,T21333G,T21357G,A23403G,G23915C,G25563T,G25947T,A25967G,C26735T,G26746T,A27738C,C27741T,A27744G,A27784G,C28377T,A29355C,A29379G,T29512A,A29824G	5230,7087,7969,9272,9473,10688,11669,19620,21173,21666,27528	9470:T	1-101,1339-1415,2578-2642,2816-2827,3747-3777,5260-5269,6886-6891,6915-6938,6975-7032,7414,7451-7617,13403,17923-17969,19319,19341-19350,19371-19421,19440-19549,19574-19578,19603-19614,19647-19682,19891-19912,19941-19976,19991-20229,20258-20267,20282-20440,21202-21222,21241-21332,21351-21353,24390-24392,27534-27736,27761-27781,29348-29354,29383-29451,29466-29477,29516-29541,29556-29594,29855-29905			M:W75L,N:A35V,N:K361T,N:K369R,N:S413R,ORF1a:H134N,ORF1a:S135G,ORF1a:S166G,ORF1a:F548L,ORF1a:N869Y,ORF1a:Y1090C,ORF1a:I1091M,ORF1a:F1178V,ORF1a:D1179G,ORF1a:V1187D,ORF1a:D1228E,ORF1a:L1388*,ORF1a:T1429I,ORF1a:I1568M,ORF1a:K1655X,ORF1a:K2204Y,ORF1a:C2210G,ORF1a:E2212*,ORF1a:L2234S,ORF1a:L2235H,ORF1a:T2274X,ORF1a:V2276A,ORF1a:A2388T,ORF1a:V2393A,ORF1a:W2394R,ORF1a:C2452G,ORF1a:V2453G,ORF1a:N2454S,ORF1a:P2568X,ORF1a:H2799Q,ORF1a:R3003X,ORF1a:A3070X,ORF1a:F3071L,ORF1a:Y3098H,ORF1a:E3188V,ORF1a:V3467A,ORF1a:V3475X,ORF1a:D3671G,ORF1a:L3800H,ORF1a:N3801Y,ORF1a:R3802X,ORF1a:Q3998D,ORF1b:P314L,ORF1b:M592K,ORF1b:D1024E,ORF1b:N1025K,ORF1b:N1102T,ORF1b:T1202P,ORF1b:L1203P,ORF1b:P1953S,ORF1b:N1962Y,ORF1b:P1967Q,ORF1b:D1986N,ORF1b:F2038V,ORF1b:Q2051X,ORF1b:N2059I,ORF1b:N2125S,ORF1b:K2255E,ORF1b:Q2335H,ORF1b:T2569X,ORF1b:L2577P,ORF1b:F2590Y,ORF1b:H2622Q,ORF1b:N2630K,ORF3a:Q57H,ORF3a:Q185H,ORF3a:K192R,ORF7a:P45X,ORF7b:Y10C,ORF9b:R32C,S:G35X,S:D614G,S:V785L	78		0	29902	89272	0	3000	55.7037037037037	mediocre	1804	10	0	good	0	24	88	366.6666666666667	bad	96	6874-6970:8	50	mediocre	8		93.96
Egypt/CPHL-NRC-10/2020	20A	29.36034293552812	good	0	0	1763	8	0	0	C241T,C3037T,C14408T,C18877T,G19006T,A23403G,G25563T,C26735T			1-114,1774-1872,8656-8870,9266-9487,9557-9791,10876-11005,13402,17753-17975,19935-20181,22897-23130,24389-24391,29854-29904			ORF1b:P314L,ORF1b:A1847S,ORF3a:Q57H,S:D614G	4		0	29902	89677	0	3000	54.18518518518518	mediocre	1763	10	0	good	0	24	-7	0	good	1		0	good	0		94.1
Egypt/NRC-308/2021	20D	29.694663923182443	good	1	0	1754	35	0	3	C2841T,C3037T,C4002T,G5180A,C6883T,C7124T,G9245T,G9929A,G10097A,T11337C,C12534T,C13536T,C14408T,T15021A,A16113G,G17122T,A17743T,C17766T,G17988A,G18546T,T21429C,C21597T,C22879T,T22917G,A23329G,A23403G,G23593T,C23731T,A24014G,G27882T,G28805A,G28881A,G28882A,G28883C,G28908T	28274		1-852,13402,15129-15845,18002-18032,18744-18848,24389-24391,29854-29904		ChinaCDC_N_F:G28881A;G28882A;G28883C	N:M1X,N:G178S,N:R203K,N:G204R,N:G212V,ORF1a:A859V,ORF1a:T1246I,ORF1a:D1639N,ORF1a:P2287S,ORF1a:A2994S,ORF1a:D3222N,ORF1a:G3278S,ORF1a:L3691S,ORF1a:T4090I,ORF1b:P314L,ORF1b:A1219S,ORF1b:N1426Y,ORF1b:M1693I,ORF7b:A43S,S:S12F,S:L452R,S:D614G,S:Q677H,S:I818V	24		0	29902	89562	0	3000	53.851851851851855	mediocre	1754	10	0	good	0	24	2	8.333333333333334	good	10		0	good	0		94.13
Egypt/NRC-337/2021	20D	24.63100137174211	good	7	0	1640	33	0	3	C241T,T2209A,C2841T,C3037T,C4002T,G5180A,C7124T,G9203A,G9929A,G10097A,C11325T,T11337C,C12534T,C13536T,C14408T,C15933T,G16549T,C17766T,G17988A,C21597T,T22016A,A22600C,T22917G,A23403G,G23593T,C23731T,G24257T,T26767C,G27882T,G28881A,G28882A,G28883C,G28908T	21766-21772,28274		1-101,303-853,13402,14992-15219,15461-15518,15669-15852,18678-18734,24389-24391,29150-29266,29556-29904		ChinaCDC_N_F:G28881A;G28882A;G28883C	M:I82T,N:M1X,N:R203K,N:G204R,N:G212V,ORF1a:A859V,ORF1a:T1246I,ORF1a:D1639N,ORF1a:P2287S,ORF1a:D2980N,ORF1a:D3222N,ORF1a:G3278S,ORF1a:S3687L,ORF1a:L3691S,ORF1a:T4090I,ORF1b:P314L,ORF1b:D1028Y,ORF7b:A43S,S:S12F,S:W152R,S:R346S,S:L452R,S:D614G,S:Q677H,S:A899S	25	S:H69-,S:V70-	2	29902	89548	0	3000	49.629629629629626	mediocre	1640	10	0	good	0	24	-3	0	good	5		0	good	0		94.51
Egypt/CPHL-NRC-S10/2021	20D	24.594252400548697	good	7	0	1639	32	0	3	C2841T,C3037T,C4002T,G5180A,C7124T,G9203A,G9929A,G10097A,C11325T,T11337C,C12534T,C13536T,C14408T,G16549T,C17766T,G17988A,C18189T,C21597T,T22016A,A22600C,T22917G,A23403G,G23593T,C23731T,G24257T,T26767C,G27882T,G28881A,G28882A,G28883C,G28908T,C29632T	21766-21772,28274		1-852,13402,14991-15282,15288-15338,15433-15449,15457-15654,17998-18045,18049,18537,18554-18578,24389-24391,29746-29904		ChinaCDC_N_F:G28881A;G28882A;G28883C	M:I82T,N:M1X,N:R203K,N:G204R,N:G212V,ORF1a:A859V,ORF1a:T1246I,ORF1a:D1639N,ORF1a:P2287S,ORF1a:D2980N,ORF1a:D3222N,ORF1a:G3278S,ORF1a:S3687L,ORF1a:L3691S,ORF1a:T4090I,ORF1b:P314L,ORF1b:D1028Y,ORF7b:A43S,S:S12F,S:W152R,S:R346S,S:L452R,S:D614G,S:Q677H,S:A899S	25	S:H69-,S:V70-	2	29902	89552	0	3000	49.592592592592595	mediocre	1639	10	0	good	0	24	-6	0	good	2		0	good	0		94.52
Egypt/NRC-314/2021	20D	24.301248285322362	good	7	0	1631	37	0	3	C241T,C2841T,C3037T,C4002T,G5180A,C7124T,A8933G,G9203A,G9929A,G10097A,C11325T,T11337C,C12534T,C13536T,C14408T,C14790T,G16549T,C17766T,G17988A,C18189T,C21597T,T22016A,G22319T,A22600C,T22917G,A23403G,G23593T,C23731T,G24257T,T26767C,G27882T,G28881A,G28882A,G28883C,G28908T,C29614T,C29632T	21766-21772,28274		1-209,363-847,13402,14991-15635,15695-15730,18597-18649,24389-24391,29699-29904		ChinaCDC_N_F:G28881A;G28882A;G28883C	M:I82T,N:M1X,N:R203K,N:G204R,N:G212V,ORF1a:A859V,ORF1a:T1246I,ORF1a:D1639N,ORF1a:P2287S,ORF1a:S2890G,ORF1a:D2980N,ORF1a:D3222N,ORF1a:G3278S,ORF1a:S3687L,ORF1a:L3691S,ORF1a:T4090I,ORF1b:P314L,ORF1b:D1028Y,ORF7b:A43S,S:S12F,S:W152R,S:D253Y,S:R346S,S:L452R,S:D614G,S:Q677H,S:A899S	27	S:H69-,S:V70-	2	29902	89532	0	3000	49.2962962962963	mediocre	1631	10	0	good	0	24	-2	0	good	6		0	good	0		94.54
Egypt/NRC-6849/2020	20A	328.9711111111111	bad	6	2	1587	48	0	1	C241T,T1334A,G2267C,A2356G,C2358A,C3037T,G3134T,T3526A,G6094A,T7092C,T7623G,A7626G,C8655T,A8658G,T11664A,A11666T,C14408T,T14952C,C14954T,T14970A,C15157A,T15818G,T16511A,C16536A,T16789G,C16792T,G16793T,G16823A,A17071C,C18877T,G20438T,G20469A,A20472C,A21276G,G21281T,T21389C,A22122G,C22127G,T22175G,G23224T,A23403G,C24223A,G25563T,C25844A,G25850T,T25975C,C28849T,G28975A	5230,11669,15824,16795,21277,25845	15827:G,21282:C	1-101,2270-2349,2665-2699,7345-7391,7409-7463,7570-7618,11521-11562,13402,15205-15224,15248-15256,16718-16754,19292-19353,19368-19370,19385-19555,20086-20183,20202-20284,21170-21271,21300-21369,21623-21661,22048-22121,22146-22158,22182-22273,24250-24265,24391-24393,25667-25825,25856-25902,27612-27666,29856-29906		ChinaCDC_N_R:G28975A	N:M234I,ORF1a:C357S,ORF1a:A668P,ORF1a:A698D,ORF1a:G957C,ORF1a:K1655X,ORF1a:V2276A,ORF1a:V2453G,ORF1a:N2454S,ORF1a:S2797F,ORF1a:K2798R,ORF1a:L3800H,ORF1a:N3801Y,ORF1a:R3802X,ORF1b:P314L,ORF1b:P496L,ORF1b:Q564K,ORF1b:F784C,ORF1b:S786X,ORF1b:L1015*,ORF1b:S1023R,ORF1b:Y1108D,ORF1b:R1109F,ORF1b:V1110X,ORF1b:G1119E,ORF1b:T1202P,ORF1b:S2324I,ORF1b:Q2335H,ORF1b:I2604X,ORF1b:G2605V,ORF1b:L2641S,ORF3a:Q57H,ORF3a:T151X,ORF3a:C153F,ORF3a:S195P,S:K187R,S:L189V,S:S205A,S:E554D,S:D614G	40		0	29902	89467	0	3000	47.666666666666664	mediocre	1587	10	0	good	0	24	42	175	bad	50		0	good	0		94.69
Egypt/C-CEIRS-2MOH/2020	20B	37.491412894375856	mediocre	0	0	1468	19	4	4	G101C,A107T,C110A,G114T,G124T,C241T,C3037T,G10642T,C14408T,C20008A,A23403G,C25609T,C25669A,T25683G,C27707T,G28881A,G28882A,G28883C,C29203T			1-101,8657-8895,9266-9791,10905-11004,13402,17753-17974,22897-23129,24389-24391,29854-29904	R:216,M:11835,W:11846,S:11967	ChinaCDC_N_F:G28881A;G28882A;G28883C,USCDC_N2_P:C29203T	N:R203K,N:G204R,ORF1b:P314L,ORF1b:Q2181K,ORF3a:L73F,ORF3a:H93N,ORF7a:A105V,S:D614G	8		0	29902	89633	0	3000	43.25925925925926	mediocre	1468	10	40	mediocre	4	24	4	16.666666666666668	good	12		0	good	0		95.09
Egypt/NRC-481/2021	20D	20.793086419753084	good	7	0	1446	39	0	3	T1582G,C2841T,T2992C,C3037T,C4002T,G5180A,A5775G,C7124T,T7251C,G9203A,G9929A,G10097A,C11325T,T11337C,C12534T,C13536T,C14408T,A16500G,G16549T,C17766T,G17988A,C18570T,C21597T,T22016A,A22600C,T22917G,A23403G,G23593T,C23731T,G24257T,G24977T,T26767C,T27305C,G27882T,G28881A,G28882A,G28883C,G28908T,G29440T	21766-21772,28274		1-861,1991-2020,2261-2419,13402,15423-15746,18016-18022,24389-24391,29837-29904		ChinaCDC_N_F:G28881A;G28882A;G28883C	M:I82T,N:M1X,N:R203K,N:G204R,N:G212V,N:Q389H,ORF1a:A859V,ORF1a:T1246I,ORF1a:D1639N,ORF1a:K1837R,ORF1a:P2287S,ORF1a:L2329S,ORF1a:D2980N,ORF1a:D3222N,ORF1a:G3278S,ORF1a:S3687L,ORF1a:L3691S,ORF1a:T4090I,ORF1b:P314L,ORF1b:D1028Y,ORF6:L35P,ORF7b:A43S,S:S12F,S:W152R,S:R346S,S:L452R,S:D614G,S:Q677H,S:A899S,S:D1139Y	30	S:H69-,S:V70-	2	29902	89524	0	3000	42.44444444444444	mediocre	1446	10	0	good	0	24	4	16.666666666666668	good	12		0	good	0		95.16
Egypt/NRC-415/2021	20D	19.45226680384088	good	7	0	1442	39	0	3	C2841T,C3037T,C4002T,G5180A,C6255T,C7124T,G9203A,G9929A,G10097A,C10279T,C11325T,T11337C,C11653T,C12534T,C13536T,C14408T,G16549T,C17288T,C17766T,G17988A,G20578T,C21597T,T22016A,A22600C,T22917G,A23403G,G23587T,G23593T,C23731T,G24257T,T26767C,C26815T,G27882T,G28881A,G28882A,G28883C,G28908T,G29017A,C29632T	21766-21772,28274		1-852,13402,15001-15075,15315-15497,15771-15844,18208-18246,18430-18527,24389-24391,29780-29904		ChinaCDC_N_F:G28881A;G28882A;G28883C	M:I82T,M:A98V,N:M1X,N:R203K,N:G204R,N:G212V,ORF1a:A859V,ORF1a:T1246I,ORF1a:D1639N,ORF1a:A1997V,ORF1a:P2287S,ORF1a:D2980N,ORF1a:D3222N,ORF1a:G3278S,ORF1a:S3687L,ORF1a:L3691S,ORF1a:T4090I,ORF1b:P314L,ORF1b:D1028Y,ORF1b:T1274I,ORF1b:V2371L,ORF7b:A43S,S:S12F,S:W152R,S:R346S,S:L452R,S:D614G,S:Q675H,S:Q677H,S:A899S	30	S:H69-,S:V70-	2	29902	89524	0	3000	42.2962962962963	mediocre	1442	10	0	good	0	24	3	12.5	good	11		0	good	0		95.17
Egypt/NRC-431/2021	20D	17.751443758573387	good	1	0	1432	34	0	3	T694A,C920T,C2841T,C3037T,C4002T,G5180A,C7124T,G9929A,G10097A,T11337C,C12534T,C13536T,C14408T,C14768T,G14874T,G17122T,A17743T,C17766T,G17988A,G18546T,A21137G,C21597T,T22917G,A23329G,A23403G,G23593T,C23731T,G25654T,T27384C,G27882T,G28881A,G28882A,G28883C,G28908T	28274		1-691,742-852,13402,14991-14999,15062-15482,15770-15847,24389-24391,29780-29904		ChinaCDC_N_F:G28881A;G28882A;G28883C	N:M1X,N:R203K,N:G204R,N:G212V,ORF1a:F143L,ORF1a:A859V,ORF1a:T1246I,ORF1a:D1639N,ORF1a:P2287S,ORF1a:D3222N,ORF1a:G3278S,ORF1a:L3691S,ORF1a:T4090I,ORF1b:P314L,ORF1b:A434V,ORF1b:K469N,ORF1b:A1219S,ORF1b:N1426Y,ORF1b:M1693I,ORF1b:K2557R,ORF3a:V88L,ORF7b:A43S,S:S12F,S:L452R,S:D614G,S:Q677H	26		0	29902	89566	0	3000	41.925925925925924	mediocre	1432	10	0	good	0	24	1	4.166666666666667	good	9		0	good	0		95.21
Egypt/NRC-479/2021	20D	17.350030864197528	good	8	0	1419	37	0	3	C2841T,C3037T,C4002T,G5180A,C7124T,T9124G,G9203A,G9929A,G10097A,C11325T,T11337C,C12534T,C13536T,C14408T,C15026T,G16549T,C17766T,G17988A,C18326T,C20936T,C21597T,T22016A,A22600C,T22917G,A23403G,G23593T,C23731T,G24257T,T26767C,T27346A,G27882T,G28881A,G28882A,G28883C,G28908T,C29632T,G29779T	21766-21772,28254,28274		1-852,13402,15134-15137,15306-15704,15792-15844,24389-24391,29792-29904		ChinaCDC_N_F:G28881A;G28882A;G28883C	M:I82T,N:M1X,N:R203K,N:G204R,N:G212V,ORF1a:A859V,ORF1a:T1246I,ORF1a:D1639N,ORF1a:P2287S,ORF1a:D2980N,ORF1a:D3222N,ORF1a:G3278S,ORF1a:S3687L,ORF1a:L3691S,ORF1a:T4090I,ORF1b:P314L,ORF1b:A520V,ORF1b:D1028Y,ORF1b:A1620V,ORF1b:T2490M,ORF6:Y49N,ORF7b:A43S,ORF8:I121X,S:S12F,S:W152R,S:R346S,S:L452R,S:D614G,S:Q677H,S:A899S	30	S:H69-,S:V70-	2	29902	89525	0	3000	41.44444444444444	mediocre	1419	10	0	good	0	24	1	4.166666666666667	good	9		0	good	0		95.25
Egypt/CPHL-NRC-6/2020	20A	16.992716049382715	good	0	0	1413	4	0	0	C3037T,C14408T,C17130T,A23403G			1-323,2176-2187,8656-8696,9266-9489,9616-9792,13402,17753-17974,20054-20188,22897-23130,24389-24391,29854-29904			ORF1b:P314L,S:D614G	2		0	29902	89693	0	3000	41.22222222222222	mediocre	1413	10	0	good	0	24	-7	0	good	1		0	good	0		95.27
Egypt/CPHL-NRC-S8/2021	20D	16.417503429355282	good	1	0	1394	35	0	3	C1347T,G2516A,G2632T,C2841T,C3037T,G3955T,C4002T,G5180A,C7124T,G9929A,G10097A,T11337C,G12163A,C12534T,C13536T,C14408T,G17122T,G17218A,A17743T,C17766T,G17988A,G18546T,C20030T,C21597T,T22917G,A23329G,A23403G,G23593T,C23731T,G27882T,G28077T,G28881A,G28882A,G28883C,G28908T	28274		1-852,13402,15014-15231,15640-15821,24389-24391,29762-29904		ChinaCDC_N_F:G28881A;G28882A;G28883C	N:M1X,N:R203K,N:G204R,N:G212V,ORF1a:P361L,ORF1a:V751M,ORF1a:M789I,ORF1a:A859V,ORF1a:K1230N,ORF1a:T1246I,ORF1a:D1639N,ORF1a:P2287S,ORF1a:D3222N,ORF1a:G3278S,ORF1a:L3691S,ORF1a:T4090I,ORF1b:P314L,ORF1b:A1219S,ORF1b:D1251N,ORF1b:N1426Y,ORF1b:M1693I,ORF1b:A2188V,ORF7b:A43S,ORF8:V62L,S:S12F,S:L452R,S:D614G,S:Q677H	28		0	29902	89562	0	3000	40.51851851851852	mediocre	1394	10	0	good	0	24	0	0	good	8		0	good	0		95.33
Egypt/NRC-440/2021	20D	15.558641975308639	good	7	0	1365	36	0	4	C1593T,C2841T,C3037T,C4002T,G5180A,C7124T,G9203A,G9929A,G10097A,C11325T,T11337C,C12534T,C13536T,C14408T,G16396T,G16549T,C17766T,G17988A,C18189T,C21597T,C21736T,T22016A,A22600C,T22917G,A23403G,G23593T,C23731T,G24257T,T26767C,G27882T,G28881A,G28882A,G28883C,G28908T,T29206C,C29632T	21766-21772,28274		1-852,13402,15400-15744,24389-24391,29211-29230,29605-29629,29780-29904		ChinaCDC_N_F:G28881A;G28882A;G28883C,USCDC_N2_P:T29206C	M:I82T,N:M1X,N:R203K,N:G204R,N:G212V,ORF1a:S443F,ORF1a:A859V,ORF1a:T1246I,ORF1a:D1639N,ORF1a:P2287S,ORF1a:D2980N,ORF1a:D3222N,ORF1a:G3278S,ORF1a:S3687L,ORF1a:L3691S,ORF1a:T4090I,ORF1b:P314L,ORF1b:G977C,ORF1b:D1028Y,ORF7b:A43S,S:S12F,S:W152R,S:R346S,S:L452R,S:D614G,S:Q677H,S:A899S	27	S:H69-,S:V70-	2	29902	89536	0	3000	39.44444444444444	mediocre	1365	10	0	good	0	24	-2	0	good	6		0	good	0		95.43
Egypt/CPHL-NRC-15/2020	20A	14.865308641975309	good	0	0	1341	3	0	0	C3037T,C14408T,A23403G			1-326,2071-2188,8652-8829,9265-9485,13402,17753-17973,22897-23126,24389-24391,29854-29904			ORF1b:P314L,S:D614G	2		0	29902	89697	0	3000	38.55555555555556	mediocre	1341	10	0	good	0	24	-8	0	good	0		0	good	0		95.51
Egypt/NRC-6599/2020	20A	2064.076392318244	bad	12	1	1313	107	0	0	C241T,A404T,A642T,T2242C,G2413C,T2506C,C3037T,T3826A,T4033G,T4035C,T4041C,A4043T,A4044G,A4166T,A4168G,C4169A,T4667C,G5018A,A5859T,C5866G,A5897C,T5985A,T6200A,T6874C,A6875T,G6877T,T6928A,T6952A,T7033A,T7034G,G7620C,T7623G,A7626G,A8276T,A9204T,A9828T,T10100G,T10665C,G10685A,T11525C,T11664A,A11666T,T11696G,C14408T,C14573T,T16511C,C17125T,A17129G,T17154C,A17155C,G17158T,T17166G,C17766T,C19360T,T19664C,G19999T,T20201G,A20351T,A20355T,G20360T,A20364T,C20365G,A20370T,C20380A,A20387T,C20405G,T20408G,A20411T,A20412T,A20415T,G20416T,A20417T,A20425T,A20431T,A20435T,C20441A,A20447T,A20449T,A20450T,A20453T,C20457G,G20464T,A20465T,A20472C,T21291G,A21484T,T21500C,T22521A,G22661T,T22966A,C22968A,C23188G,A23403G,G23593T,C23731T,T23822C,A23848G,T24111A,T24469G,A27624G,G27667A,G27670C,T27672A,A27784G,G29384A,A29694C,G29825T	5230,5895,10688,11669,11857,17161,21284,21287,21715,23499,25602,26833	11861:G	1-101,1378-1474,1489-1574,1595-1600,1965-1977,3744-3779,3928-3976,5959-5980,13403,16476-16479,16515-16530,16752-16754,19297,19313-19346,19364-19400,19416-19501,19516-19552,19572-19578,19789-19847,19869-19970,21171-21270,21296-21323,21346-21368,21388-21429,21458,21606-21610,21952,21968,22363-22378,22905-22930,23091-23132,23802-23821,24106-24109,24390-24392,25989-26004,27727-27780,29663-29666,29700-29703,29719-29811,29829-29846,29855-29905			M:A104X,N:D371N,ORF1a:K47*,ORF1a:N126I,ORF1a:L716F,ORF1a:Y1256*,ORF1a:I1257T,ORF1a:I1259T,ORF1a:N1260C,ORF1a:I1301L,ORF1a:P1302T,ORF1a:S1468P,ORF1a:D1585N,ORF1a:K1655X,ORF1a:D1865V,ORF1a:F1867L,ORF1a:I1877X,ORF1a:K1878Q,ORF1a:F1907Y,ORF1a:F1979I,ORF1a:K2204Y,ORF1a:N2256K,ORF1a:L2257V,ORF1a:C2452S,ORF1a:V2453G,ORF1a:N2454S,ORF1a:N2671Y,ORF1a:D2980V,ORF1a:E3188V,ORF1a:C3279G,ORF1a:V3467A,ORF1a:A3474T,ORF1a:V3475X,ORF1a:L3800H,ORF1a:N3801Y,ORF1a:R3802X,ORF1a:Y3811D,ORF1a:D3864X,ORF1b:P314L,ORF1b:P369L,ORF1b:L1015S,ORF1b:L1220F,ORF1b:Y1221C,ORF1b:T1230P,ORF1b:A1231S,ORF1b:C1232X,ORF1b:Q1965*,ORF1b:F2066S,ORF1b:V2178F,ORF1b:F2245C,ORF1b:Q2295L,ORF1b:L2296F,ORF1b:G2298V,ORF1b:L2299F,ORF1b:H2300D,ORF1b:L2305I,ORF1b:K2307I,ORF1b:P2313R,ORF1b:F2314C,ORF1b:E2315V,ORF1b:L2316F,ORF1b:E2317L,ORF1b:I2320F,ORF1b:M2322L,ORF1b:D2323V,ORF1b:T2325K,ORF1b:K2327I,ORF1b:N2328F,ORF1b:Y2329F,ORF1b:F2330L,ORF1b:D2333F,ORF1b:Q2335H,ORF1b:C2606X,ORF1b:N2607X,ORF1b:Y2608*,ORF1b:S2673C,ORF1b:I2678T,ORF3a:Q70X,ORF7a:E92K,ORF7a:V93L,ORF7b:Y10C,S:T51X,S:V320D,S:V367F,S:S469*,S:N542K,S:D614G,S:R646X,S:Q677H,S:I850N,S:N969K	91		0	29902	89193	0	3000	37.51851851851852	mediocre	1313	10	0	good	0	24	108	450	bad	116	20351-20472:27	50	mediocre	27		95.61
Egypt/EMC-1/2021	20I (Alpha, V1)	12.710456104252398	good	20	0	1256	35	0	5	C913T,C2110T,C3037T,C3267T,C5388A,C5986T,T6954C,G7042T,C11195T,C14120T,C14408T,C14676T,C15279T,T16176C,C17569T,C20405T,A23063T,C23271A,A23403G,C23604A,C23709T,T24506G,G24914C,C25466T,C27972T,G28048T,A28095T,A28111G,G28280C,A28281T,T28282A,G28881A,G28882A,G28883C,C28977T	11288-11297,21766-21772,21994-21997,28254,28274		1-665,10438-10691,13363-13626,24389-24391,29830-29904		ChinaCDC_N_F:G28881A;G28882A;G28883C,ChinaCDC_N_R:C28977T,Pasteur_IP4_P:C14120T	N:M1X,N:D3L,N:R203K,N:G204R,N:S235F,ORF1a:T1001I,ORF1a:A1708D,ORF1a:I2230T,ORF1a:M2259I,ORF1a:L3644F,ORF1b:P218L,ORF1b:P314L,ORF1b:P1368S,ORF1b:P2313L,ORF3a:P25L,ORF8:Q27*,ORF8:R52I,ORF8:K68*,ORF8:Y73C,ORF8:I121X,S:N501Y,S:A570D,S:D614G,S:P681H,S:T716I,S:S982A,S:D1118H	27	ORF1a:S3675-,ORF1a:G3676-,ORF1a:F3677-,S:H69-,S:V70-,S:Y144-	6	29902	89489	0	3000	35.407407407407405	mediocre	1256	10	0	good	0	24	1	4.166666666666667	good	9		0	good	0		95.8
Egypt/CPHL-NRC-S1/2021	20D	11.509684499314128	good	7	0	1216	37	0	3	C2841T,C3037T,C3411T,C4002T,G5180A,G6392A,C7124T,G9203A,G9929A,G10097A,C11325T,T11337C,C12534T,C13536T,C14408T,G16549T,A17508G,C17766T,G17988A,C18189T,C21597T,T22016A,C22088T,C22522T,A22600C,T22917G,A23403G,G23593T,G23621A,C23731T,G24257T,T26767C,G27882T,G28881A,G28882A,G28883C,G28908T	21766-21772,28274		1-852,13402,14991-15067,15077,15369-15372,15552-15559,15712,24389-24391,29520-29522,29632-29904		ChinaCDC_N_F:G28881A;G28882A;G28883C	M:I82T,N:M1X,N:R203K,N:G204R,N:G212V,ORF1a:A859V,ORF1a:A1049V,ORF1a:T1246I,ORF1a:D1639N,ORF1a:D2043N,ORF1a:P2287S,ORF1a:D2980N,ORF1a:D3222N,ORF1a:G3278S,ORF1a:S3687L,ORF1a:L3691S,ORF1a:T4090I,ORF1b:P314L,ORF1b:D1028Y,ORF7b:A43S,S:S12F,S:W152R,S:L176F,S:R346S,S:L452R,S:D614G,S:Q677H,S:V687I,S:A899S	29	S:H69-,S:V70-	2	29902	89532	0	3000	33.925925925925924	mediocre	1216	10	0	good	0	24	0	0	good	8		0	good	0		95.93
Egypt/NRC-291/2021	20D	10.598641975308642	good	7	0	1179	35	0	3	C2841T,C3037T,C3653T,C4002T,G5180A,C7124T,C8733T,G9203A,G9929A,G10097A,C11325T,T11337C,C12534T,C13536T,C14408T,G16549T,C17766T,G17988A,C18189T,C21597T,T22016A,A22600C,T22917G,A23403G,G23593T,C23731T,G24257T,T26767C,G27882T,G28881A,G28882A,G28883C,G28908T,C29144T,C29632T	21766-21772,28274		1-853,13402,15491-15765,24389-24391,29854-29904		ChinaCDC_N_F:G28881A;G28882A;G28883C	M:I82T,N:M1X,N:R203K,N:G204R,N:G212V,ORF1a:A859V,ORF1a:L1130F,ORF1a:T1246I,ORF1a:D1639N,ORF1a:P2287S,ORF1a:T2823I,ORF1a:D2980N,ORF1a:D3222N,ORF1a:G3278S,ORF1a:S3687L,ORF1a:L3691S,ORF1a:T4090I,ORF1b:P314L,ORF1b:D1028Y,ORF7b:A43S,S:S12F,S:W152R,S:R346S,S:L452R,S:D614G,S:Q677H,S:A899S	27	S:H69-,S:V70-	2	29902	89540	0	3000	32.55555555555556	mediocre	1179	10	0	good	0	24	-3	0	good	5		0	good	0		96.05
Egypt/NRC-6853/2020	20A	59.419715363511656	mediocre	3	1	1121	28	0	0	C241T,G728A,G2413C,T2506C,C3037T,T3526A,T7623G,A7626G,A8276T,C8802G,A8804G,T10665C,G10685A,T11525C,C12534T,C13502A,C14408T,C18877T,A20472C,A21427G,C23188G,A23403G,T23822C,A24519C,G25563T,T25674G,C26735T,C28087G	5230,10688,13508	13503:G	1-101,2206-2248,2583-2832,3538-3593,13402,15452-15494,19308-19559,20045-20064,21163-21418,24390-24392,27607-27662,29855-29905			ORF1a:E155K,ORF1a:L716F,ORF1a:K1655X,ORF1a:V2453G,ORF1a:N2454S,ORF1a:N2671Y,ORF1a:T2846S,ORF1a:N2847D,ORF1a:V3467A,ORF1a:A3474T,ORF1a:V3475X,ORF1a:T4090I,ORF1b:P12Q,ORF1b:G14X,ORF1b:P314L,ORF1b:Q2335H,ORF1b:T2654A,ORF3a:Q57H,ORF8:A65G,S:N542K,S:D614G,S:K986T	22		0	29902	89572	0	3000	30.40740740740741	mediocre	1121	10	0	good	0	24	17	70.83333333333333	mediocre	25		0	good	0		96.25
Egypt/CPHL-NRC-S7/2021	20D	8.217777777777778	good	7	0	1074	37	0	3	C2841T,C3037T,C4002T,G5180A,C7124T,G9203A,G9929A,G10097A,C11325T,T11337C,C12534T,C13536T,C14408T,G16549T,C17766T,C17822T,G17988A,C18189T,C21597T,C21998T,T22016A,A22600C,T22917G,A23403G,G23593T,C23731T,G24257T,T24811C,T26767C,C27389T,G27882T,G28881A,G28882A,G28883C,G28908T,A29040G,C29632T	21766-21772,28274		1-852,13402,24389-24391,29528-29535,29539,29638-29689,29743-29904		ChinaCDC_N_F:G28881A;G28882A;G28883C	M:I82T,N:M1X,N:R203K,N:G204R,N:G212V,N:K256R,ORF1a:A859V,ORF1a:T1246I,ORF1a:D1639N,ORF1a:P2287S,ORF1a:D2980N,ORF1a:D3222N,ORF1a:G3278S,ORF1a:S3687L,ORF1a:L3691S,ORF1a:T4090I,ORF1b:P314L,ORF1b:D1028Y,ORF1b:P1452L,ORF7b:A43S,S:S12F,S:H146Y,S:W152R,S:R346S,S:L452R,S:D614G,S:Q677H,S:A899S	28	S:H69-,S:V70-	2	29902	89532	0	3000	28.666666666666668	good	1074	10	0	good	0	24	-3	0	good	5		0	good	0		96.41
Egypt/NRC-6766/2020	20A	41.72326474622771	mediocre	6	0	1049	20	0	0	C241T,C3037T,T7623G,A7626G,T10665C,G10685A,T11664A,A11666T,C14408T,A17071C,T17075C,C18877T,A20472C,C23188G,A23403G,G23915C,T29661C,A29664G,A29695C,T29851C	5230,10688,11669,19298,21294,27784		1-101,3933,13402,19303-19561,20010-20064,20215-20246,20262-20305,21170-21290,21309-21365,24389-24391,27513-27781,29783-29848,29854-29904			ORF1a:K1655X,ORF1a:V2453G,ORF1a:N2454S,ORF1a:V3467A,ORF1a:A3474T,ORF1a:V3475X,ORF1a:L3800H,ORF1a:N3801Y,ORF1a:R3802X,ORF1b:P314L,ORF1b:T1202P,ORF1b:L1203P,ORF1b:Y1944X,ORF1b:Q2335H,ORF1b:L2609X,ORF7b:Y10X,S:N542K,S:D614G,S:V785L	19		0	29902	89587	0	3000	27.74074074074074	good	1049	10	0	good	0	24	14	58.333333333333336	mediocre	22		0	good	0		96.49
Egypt/C-CEIRS-8MOH/2020	20A	55.361604938271604	mediocre	0	0	981	6	7	0	C241T,C3037T,G9998A,C14408T,A23403G,G23429T			1-101,9266-9575,9697-9775,13402,17757-17971,22899-23126,24389-24391,29854-29904	Y:9779,K:9789,R:9802,W:9843,S:9851,S:9856,K:9867		ORF1a:G3245S,ORF1b:P314L,S:D614G,S:A623S	4		0	29902	89685	0	3000	25.22222222222222	good	981	10	70	mediocre	7	24	-6	0	good	2		0	good	0		96.72
Egypt/NRC-6848/2020	20A	87.55567901234568	mediocre	1	0	978	30	0	1	C241T,C2650A,C3037T,A6866T,A6869T,G7583T,T7623G,A7626G,C8655T,A8658G,C14408T,G19006T,A21163T,A21166T,C21952A,G23224T,A23403G,G25563T,T25975C,C26534T,T27543A,C27549A,C27557A,T27576A,G27583A,C27584A,T27592A,G27598C,C28849T,G28975A	5230		1-101,2665-2697,7599-7620,13402,19293-19344,19428-19550,19935-20179,20212-20260,21244-21367,23971-24002,24389-24391,27639-27792,29854-29904		ChinaCDC_N_R:G28975A	N:M234I,ORF1a:D795E,ORF1a:K1655X,ORF1a:N2201Y,ORF1a:T2202S,ORF1a:G2440*,ORF1a:V2453G,ORF1a:N2454S,ORF1a:S2797F,ORF1a:K2798R,ORF1b:P314L,ORF1b:A1847S,ORF1b:I2566L,ORF1b:K2567*,ORF3a:Q57H,ORF3a:S195P,ORF7a:N52K,ORF7a:A55E,ORF7a:A64N,ORF7a:C67S,ORF7a:D69H,S:E554D,S:D614G	23		0	29902	89582	0	3000	25.11111111111111	good	978	10	0	good	0	24	18	75	mediocre	26	27543-27598:8	50	mediocre	8		96.73
Egypt/CPHL-NRC-3/2020	20A	6.213017832647463	good	0	0	973	13	0	0	C241T,C3037T,A8658G,C14408T,C18877T,G19006T,A20085T,T20177G,C20178A,A23403G,G25563T,C26735T,C27610T			1-114,4602-4642,8888-8895,9266-9489,9676-9753,10973-11004,13402,17754-17893,19935-19993,22898-23130,24389-24391,29854-29904			ORF1a:K2798R,ORF1b:P314L,ORF1b:A1847S,ORF1b:V2237G,ORF3a:Q57H,ORF7a:H73Y,S:D614G	7		0	29902	89657	0	3000	24.925925925925927	good	973	10	0	good	0	24	-2	0	good	6		0	good	0		96.74
Egypt/NRC-6781/2020	20A	183.86222222222224	bad	5	0	966	40	0	0	C241T,C337T,A761G,C823T,T1000C,C1898A,C3037T,G3755C,G5135A,A6588C,T7092C,T7623G,A7626G,A9828T,T10665C,A11277G,T11664A,A11666T,C13536T,C14408T,T16185A,A17071C,C18877T,G19006T,A19302T,G19348A,T19350C,G19435A,C19545T,A20472C,C21173A,T21340A,C21342A,T23119G,A23403G,G23915C,A25966G,C26735T,T27757A,C28377T	5230,10688,16186,21357,25963		1-101,2593-2604,13402,19308-19343,19367-19420,19439-19530,19549-19566,19930-20182,21214-21334,24389-24391,27534-27742,27760-27785,29850,29854-29904			N:A35V,ORF1a:S166G,ORF1a:V1164L,ORF1a:D1624N,ORF1a:K1655X,ORF1a:K2108T,ORF1a:V2276A,ORF1a:V2453G,ORF1a:N2454S,ORF1a:E3188V,ORF1a:V3467A,ORF1a:V3475X,ORF1a:D3671G,ORF1a:L3800H,ORF1a:N3801Y,ORF1b:P314L,ORF1b:Y906*,ORF1b:W907X,ORF1b:T1202P,ORF1b:A1847S,ORF1b:V1961I,ORF1b:V1990I,ORF1b:Q2335H,ORF1b:T2569K,ORF1b:Y2625K,ORF1b:N2630X,ORF3a:E191X,ORF3a:K192E,ORF7a:*122R,ORF7b:M1K,ORF9b:R32C,S:H519Q,S:D614G,S:V785L	34		0	29902	89514	0	3000	24.666666666666668	good	966	10	0	good	0	24	32	133.33333333333334	bad	40		0	good	0		96.77
Egypt/NRC-465/2021	20D	6.040771604938271	good	7	0	954	38	0	3	G2407T,C2841T,C3037T,C4002T,G5180A,C7124T,G9203A,G9929A,G10097A,C11325T,T11337C,C12534T,C13536T,C14408T,C15026T,G16549T,C17766T,G17988A,C18326T,G19086T,A20245G,C21597T,T22016A,A22600C,T22917G,A23403G,G23593T,C23731T,G24257T,T26767C,G27882T,G28881A,G28882A,G28883C,G28908T,C29632T,C29774G,G29779T	21766-21772,28274		1-852,13402,24389-24391,29373-29375,29806-29904		ChinaCDC_N_F:G28881A;G28882A;G28883C	M:I82T,N:M1X,N:R203K,N:G204R,N:G212V,ORF1a:K714N,ORF1a:A859V,ORF1a:T1246I,ORF1a:D1639N,ORF1a:P2287S,ORF1a:D2980N,ORF1a:D3222N,ORF1a:G3278S,ORF1a:S3687L,ORF1a:L3691S,ORF1a:T4090I,ORF1b:P314L,ORF1b:A520V,ORF1b:D1028Y,ORF1b:A1620V,ORF1b:K1873N,ORF1b:M2260V,ORF7b:A43S,S:S12F,S:W152R,S:R346S,S:L452R,S:D614G,S:Q677H,S:A899S	30	S:H69-,S:V70-	2	29902	89528	0	3000	24.22222222222222	good	954	10	0	good	0	24	1	4.166666666666667	good	9		0	good	0		96.81
Egypt/NRC-435/2021	20D	5.255980795610426	good	7	0	919	39	0	4	C2841T,C3037T,C4002T,G5180A,C7124T,C9180T,G9203A,G9929A,A9935G,G10097A,C11325T,T11337C,C12534T,C13536T,C14408T,G16549T,C17766T,C17822T,G17988A,C18189T,C21597T,T22016A,C22482T,A22600C,T22917G,A23403G,G23593T,C23731T,G24257T,T24811C,T26767C,G27882T,G28881A,G28882A,G28883C,G28884A,G28908T,A29040G,C29632T	21766-21772,28274		1-852,13402,24389-24391,29839-29904		ChinaCDC_N_F:G28881A;G28882A;G28883C;G28884A	M:I82T,N:M1X,N:R203K,N:G204Q,N:G212V,N:K256R,ORF1a:A859V,ORF1a:T1246I,ORF1a:D1639N,ORF1a:P2287S,ORF1a:S2972F,ORF1a:D2980N,ORF1a:D3222N,ORF1a:T3224A,ORF1a:G3278S,ORF1a:S3687L,ORF1a:L3691S,ORF1a:T4090I,ORF1b:P314L,ORF1b:D1028Y,ORF1b:P1452L,ORF7b:A43S,S:S12F,S:W152R,S:T307I,S:R346S,S:L452R,S:D614G,S:Q677H,S:A899S	30	S:H69-,S:V70-	2	29902	89524	0	3000	22.925925925925927	good	919	10	0	good	0	24	-1	0	good	7		0	good	0		96.92
Egypt/NRC-434/2021	20D	5.03753086419753	good	7	0	906	34	0	3	C2841T,C3037T,C4002T,G5180A,C7124T,G9203A,G9929A,G10097A,C11325T,T11337C,C12534T,C13536T,C14408T,G16549T,C17339T,C17766T,G17988A,C19186T,C21597T,T22016A,C22414T,A22600C,T22917G,A23403G,G23593T,C23731T,G24257T,T26767C,G27882T,G28881A,G28882A,G28883C,G28908T,C29632T	21766-21772,28274		1-852,13402,24389-24391,29852-29904		ChinaCDC_N_F:G28881A;G28882A;G28883C	M:I82T,N:M1X,N:R203K,N:G204R,N:G212V,ORF1a:A859V,ORF1a:T1246I,ORF1a:D1639N,ORF1a:P2287S,ORF1a:D2980N,ORF1a:D3222N,ORF1a:G3278S,ORF1a:S3687L,ORF1a:L3691S,ORF1a:T4090I,ORF1b:P314L,ORF1b:D1028Y,ORF1b:A1291V,ORF7b:A43S,S:S12F,S:W152R,S:R346S,S:L452R,S:D614G,S:Q677H,S:A899S	26	S:H69-,S:V70-	2	29902	89544	0	3000	22.444444444444443	good	906	10	0	good	0	24	-2	0	good	6		0	good	0		96.97
Egypt/CPHL-NRC-20/2020	20A	4.954746227709191	good	0	0	901	8	0	0	C241T,C3037T,G9267C,G9269A,C14408T,C18877T,A23403G,G25563T			1-114,9276-9794,13402,17757-17874,22897-22997,24389-24391,29854-29904			ORF1a:S3001T,ORF1a:G3002S,ORF1b:P314L,ORF3a:Q57H,S:D614G	5		0	29902	89677	0	3000	22.25925925925926	good	901	10	0	good	0	24	-6	0	good	2		0	good	0		96.98
Egypt/NRC-5918/2020	20A	55.06262345679012	mediocre	2	0	897	30	0	0	C241T,A761G,C823T,C3037T,C4551T,T4695G,T7623G,A7626G,A11277G,T11664A,C14408T,T15242A,C16859G,T16862G,A17071C,C18877T,A20472C,T21357G,A23403G,G23915C,G25563T,A25968C,C26735T,G26746T,A27700C,C28377T,A29819T,G29843T,A29850G,G29853A	5230.28		1-101,4699-4709,6958-7028,13402,19940-20181,24389-24391,25818-25900,27528-27653,29564-29662,29696-29803,29829-29840,29854-29904			M:W75L,N:A35V,ORF1a:S166G,ORF1a:T1429I,ORF1a:V1477G,ORF1a:K1655X,ORF1a:V2453G,ORF1a:N2454S,ORF1a:D3671G,ORF1a:L3800H,ORF1b:P314L,ORF1b:M592K,ORF1b:A1131G,ORF1b:V1132G,ORF1b:T1202P,ORF1b:Q2335H,ORF1b:N2630K,ORF3a:Q57H,ORF3a:K192N,ORF7a:I103X,ORF9b:R32C,S:D614G,S:V785L	23		0	29902	89575	0	3000	22.11111111111111	good	897	10	0	good	0	24	17	70.83333333333333	mediocre	25		0	good	0		97
Egypt/CPHL-NRC-4/2020	20B	4.44116598079561	good	0	0	869	10	0	3	C241T,C313T,C3037T,C6401T,C14408T,G21157A,A23403G,G28881A,G28882A,G28883C			1-216,8654-8696,9266-9489,9656-9792,13402,20015-20098,23001-23118,24389-24391,29854-29904		ChinaCDC_N_F:G28881A;G28882A;G28883C	N:R203K,N:G204R,ORF1a:P2046S,ORF1b:P314L,ORF1b:V2564M,S:D614G	6		0	29902	89669	0	3000	21.074074074074073	good	869	10	0	good	0	24	-6	0	good	2		0	good	0		97.09
Egypt/NRC-6408/2020	20D	4.919753086419754	good	0	0	855	25	0	3	C241T,T2677A,C3037T,T3718C,C4002T,A6866T,A6869T,T7623G,A7626G,G10097A,C12534T,C13536T,C14408T,G18412T,T19976C,A21163T,A21166T,A23403G,G23593T,C23731T,C28846T,G28881A,G28882A,G28883C,G28908T			1-101,13402,19294-19554,20127-20229,21170-21367,24389-24391,27559-27702,29854-29904		ChinaCDC_N_F:G28881A;G28882A;G28883C	N:R203K,N:G204R,N:G212V,ORF1a:T1246I,ORF1a:N2201Y,ORF1a:T2202S,ORF1a:V2453G,ORF1a:N2454S,ORF1a:G3278S,ORF1a:T4090I,ORF1b:P314L,ORF1b:V1649F,ORF1b:L2170P,ORF1b:I2566L,ORF1b:K2567*,S:D614G,S:Q677H	17		0	29902	89609	0	3000	20.555555555555557	good	855	10	0	good	0	24	2	8.333333333333334	good	10		0	good	0		97.14
Egypt/NRC-289/2021	20D	4.353364197530863	good	75	0	852	37	0	3	C2841T,C3037T,C4002T,G5180A,C5866T,C7124T,G9203A,G9929A,G10097A,C11325T,T11337C,C12534T,C13536T,C14408T,G16549T,C17766T,G17988A,C18189T,C21597T,T22016A,G22319T,A22600C,T22917G,A23403G,G23593T,C23731T,C24023T,G24257T,T26767C,C27473T,G27882T,G28881A,G28882A,G28883C,G28908T,G29096T,C29632T	21766-21772,27478-27545,28274,29760		1-793,13402,15310-15317,24389-24391,29854-29904		ChinaCDC_N_F:G28881A;G28882A;G28883C	M:I82T,N:M1X,N:R203K,N:G204R,N:G212V,N:G275C,ORF1a:A859V,ORF1a:T1246I,ORF1a:D1639N,ORF1a:P2287S,ORF1a:D2980N,ORF1a:D3222N,ORF1a:G3278S,ORF1a:S3687L,ORF1a:L3691S,ORF1a:T4090I,ORF1b:P314L,ORF1b:D1028Y,ORF7a:T27I,ORF7a:D51X,ORF7b:A43S,S:S12F,S:W152R,S:D253Y,S:R346S,S:L452R,S:D614G,S:Q677H,S:A899S	29	ORF7a:V29-,ORF7a:L30-,ORF7a:L31-,ORF7a:K32-,ORF7a:E33-,ORF7a:P34-,ORF7a:C35-,ORF7a:S36-,ORF7a:S37-,ORF7a:G38-,ORF7a:T39-,ORF7a:Y40-,ORF7a:E41-,ORF7a:G42-,ORF7a:N43-,ORF7a:S44-,ORF7a:P45-,ORF7a:F46-,ORF7a:H47-,ORF7a:P48-,ORF7a:L49-,ORF7a:A50-,S:H69-,S:V70-	24	29902	89320	0	3000	20.444444444444443	good	852	10	0	good	0	24	1	4.166666666666667	good	9		0	good	0		97.15
Egypt/NRC-335/2021	20D	3.567901234567901	good	1	0	810	35	0	3	C1347T,G2516A,G2632T,C2841T,C3037T,G3955T,C4002T,G5180A,C7124T,G9929A,G10097A,T11337C,G12163A,C12534T,C13536T,C14408T,G17122T,G17218A,A17743T,C17766T,G17988A,G18546T,C20030T,C21597T,T22917G,A23329G,A23403G,G23593T,C23731T,G27882T,G28077T,G28881A,G28882A,G28883C,G28908T	28274		1-736,830-852,13402,24389-24391,29854-29904		ChinaCDC_N_F:G28881A;G28882A;G28883C	N:M1X,N:R203K,N:G204R,N:G212V,ORF1a:P361L,ORF1a:V751M,ORF1a:M789I,ORF1a:A859V,ORF1a:K1230N,ORF1a:T1246I,ORF1a:D1639N,ORF1a:P2287S,ORF1a:D3222N,ORF1a:G3278S,ORF1a:L3691S,ORF1a:T4090I,ORF1b:P314L,ORF1b:A1219S,ORF1b:D1251N,ORF1b:N1426Y,ORF1b:M1693I,ORF1b:A2188V,ORF7b:A43S,ORF8:V62L,S:S12F,S:L452R,S:D614G,S:Q677H	28		0	29902	89562	0	3000	18.88888888888889	good	810	10	0	good	0	24	0	0	good	8		0	good	0		97.29
Egypt/NRC-369/2021	20D	3.5260493827160495	good	7	0	807	32	0	3	C2841T,C3037T,C4002T,G5180A,C7124T,G9203A,G9929A,G10097A,C11325T,T11337C,C12534T,C13536T,C14408T,G16549T,C17766T,G17988A,C18189T,C21597T,T22016A,A22600C,T22917G,A23403G,G23593T,C23731T,G24257T,T26767C,G27882T,G28881A,G28882A,G28883C,G28908T,C29632T	21766-21772,28274		1-323,415-847,13402,24389-24391,29854-29904		ChinaCDC_N_F:G28881A;G28882A;G28883C	M:I82T,N:M1X,N:R203K,N:G204R,N:G212V,ORF1a:A859V,ORF1a:T1246I,ORF1a:D1639N,ORF1a:P2287S,ORF1a:D2980N,ORF1a:D3222N,ORF1a:G3278S,ORF1a:S3687L,ORF1a:L3691S,ORF1a:T4090I,ORF1b:P314L,ORF1b:D1028Y,ORF7b:A43S,S:S12F,S:W152R,S:R346S,S:L452R,S:D614G,S:Q677H,S:A899S	25	S:H69-,S:V70-	2	29902	89552	0	3000	18.77777777777778	good	807	10	0	good	0	24	-6	0	good	2		0	good	0		97.3
Egypt/MASRI-030/2020	20B	62.26777777777778	mediocre	13	13	786	22	0	3	C241T,C3037T,C3373A,G7212A,G7213A,T7326A,T9490G,C9491T,T9493A,T9495A,C9501A,C9502G,T9504A,C9687A,T11251A,C14408T,G18525T,A23403G,G28881A,G28882A,G28883C,C29774T	7216-7219,7327-7330,9497-9499,9505,9510-9514	7213:AAAAAA,9484:AA,9486:AACAC	1-101,7228-7332,9529-9700,11111-11264,11510-11684,13415,18746-18763,24402-24404,29853-29917		ChinaCDC_N_F:G28881A;G28882A;G28883C	N:R203K,N:G204R,ORF1a:D1036E,ORF1a:W2316*,ORF1a:D2317E,ORF1a:F2354*,ORF1a:S3075R,ORF1a:H3076*,ORF1a:V3077E,ORF1a:V3078X,ORF1a:A3079E,ORF1a:F3080X,ORF1a:T3082X,ORF1a:L3083X,ORF1a:T3141K,ORF1b:P314L,S:D614G	17	ORF1a:L2318-,ORF1a:A2355-	2	29902	89550	0	3000	18	good	786	10	0	good	0	24	14	58.333333333333336	mediocre	22	9490-9504:7	50	mediocre	7		97.37
Egypt/NRC-6184/2020	20A	9.267297668038408	good	1	0	769	20	0	0	C241T,C3037T,A6866T,A6869T,T7623G,A7626G,T10665C,C14408T,C18877T,G19006T,C19318A,T20017G,G20560T,T20573A,A21163T,A21166T,A23403G,G25563T,C26735T,A29707T	10688		1-101,7407-7424,13402,19495-19553,19935-19992,20043-20294,21169-21367,24389-24391,29799-29834,29854-29904			ORF1a:N2201Y,ORF1a:T2202S,ORF1a:V2453G,ORF1a:N2454S,ORF1a:V3467A,ORF1a:V3475X,ORF1b:P314L,ORF1b:A1847S,ORF1b:H1951N,ORF1b:L2184V,ORF1b:V2365F,ORF1b:V2369D,ORF1b:I2566L,ORF1b:K2567*,ORF3a:Q57H,S:D614G	16		0	29902	89622	0	3000	17.37037037037037	good	769	10	0	good	0	24	6	25	good	14		0	good	0		97.43
Egypt/CPHL-NRC-14/2020	20A	2.5010836762688613	good	0	0	727	5	0	0	C241T,C3037T,C14408T,A23403G,G25563T			1-216,9266-9478,9559-9575,13402,22898-23129,24389-24391,29854-29904			ORF1b:P314L,ORF3a:Q57H,S:D614G	3		0	29902	89689	0	3000	15.814814814814815	good	727	10	0	good	0	24	-8	0	good	0		0	good	0		97.57
Egypt/NRC-6773/2020	20A	353.9249828532236	bad	8	0	715	49	0	0	C241T,C1898A,T2597C,G2599A,T2602A,A2735T,T2823G,C3037T,A3580G,G3617A,A6845G,T6874C,A6875T,G6877T,T7623G,A7626G,T8662G,A9828T,G10097A,T10665C,G10685A,T11664A,A11666T,C12534T,C14408T,G15088C,T15242A,T16446C,G16535T,A17071C,T17075C,C18115T,C18877T,C19367T,A19494C,A20230G,A20472C,T21521A,T21525A,A23403G,G23593T,C23731T,G23915C,A25105G,A25601T,T27539G,T27757A,A27778G,A27784G	2595,5230,9272,10688,11669,19360,19365,27534		1-101,13402,19311-19341,19372-19479,19497-19548,19573-19576,20308-20394,20409-20411,20426-20438,23066-23078,24389-24391,27546-27742,27760-27776,29775-29807,29822-29837,29854-29904			ORF1a:P777X,ORF1a:T824S,ORF1a:L853R,ORF1a:V1118I,ORF1a:K1655X,ORF1a:M2194V,ORF1a:K2204Y,ORF1a:V2453G,ORF1a:N2454S,ORF1a:H2799Q,ORF1a:R3003X,ORF1a:E3188V,ORF1a:G3278S,ORF1a:V3467A,ORF1a:A3474T,ORF1a:V3475X,ORF1a:L3800H,ORF1a:N3801Y,ORF1a:R3802X,ORF1a:T4090I,ORF1b:P314L,ORF1b:A541P,ORF1b:M592K,ORF1b:S1023I,ORF1b:T1202P,ORF1b:L1203P,ORF1b:H1550Y,ORF1b:Q1965X,ORF1b:L1966X,ORF1b:P1967L,ORF1b:R2009S,ORF1b:K2255E,ORF1b:Q2335H,ORF1b:V2685D,ORF3a:Q70L,ORF7a:H47X,ORF7a:L49R,ORF7a:*122R,ORF7b:M1K,ORF7b:D8G,ORF7b:Y10C,S:D614G,S:Q677H,S:V785L	44		0	29902	89457	0	3000	15.37037037037037	good	715	10	0	good	0	24	45	187.5	bad	53		0	good	0		97.61
Egypt/NRC-5756/2020	20B	2.1947873799725652	good	0	0	700	16	0	4	C241T,C3037T,C3373A,C14408T,C18788T,A19298C,T19301C,A19302T,A20472C,A21163T,C21575T,A23403G,G28881A,G28882A,G28883C,G29810T			1-101,13402,19308-19554,20233-20470,24389-24391,27762-27785,29736-29767,29844-29904		HKU_ORF_F:C18788T,ChinaCDC_N_F:G28881A;G28882A;G28883C	N:R203K,N:G204R,ORF1a:D1036E,ORF1b:P314L,ORF1b:T1774I,ORF1b:Y1944S,ORF1b:V1945A,ORF1b:Q2335H,ORF1b:I2566L,S:L5F,S:D614G	11		0	29902	89645	0	3000	14.814814814814815	good	700	10	0	good	0	24	0	0	good	8		0	good	0		97.66
Egypt/NRC-433/2021	20D	2.118641975308642	good	7	0	693	35	0	3	G569A,C2841T,C3037T,C4002T,G5180A,C7124T,G9203A,G9929A,G10097A,C11325T,T11337C,C12534T,C13536T,C14408T,G16549T,C17339T,C17766T,G17988A,C19186T,C21597T,T22016A,C22414T,A22600C,T22917G,A23403G,G23593T,C23731T,G24257T,T26767C,G27882T,G28881A,G28882A,G28883C,G28908T,C29632T	21766-21772,28274		1-510,661-792,13402,24389-24391,29854-29904		ChinaCDC_N_F:G28881A;G28882A;G28883C	M:I82T,N:M1X,N:R203K,N:G204R,N:G212V,ORF1a:E102K,ORF1a:A859V,ORF1a:T1246I,ORF1a:D1639N,ORF1a:P2287S,ORF1a:D2980N,ORF1a:D3222N,ORF1a:G3278S,ORF1a:S3687L,ORF1a:L3691S,ORF1a:T4090I,ORF1b:P314L,ORF1b:D1028Y,ORF1b:A1291V,ORF7b:A43S,S:S12F,S:W152R,S:R346S,S:L452R,S:D614G,S:Q677H,S:A899S	27	S:H69-,S:V70-	2	29902	89540	0	3000	14.555555555555555	good	693	10	0	good	0	24	-2	0	good	6		0	good	0		97.68
Egypt/NRC-6177/2020	20A	6.458919753086419	good	0	0	693	20	0	0	C241T,T2671A,A2679G,T2680A,G2687T,C3037T,A6866T,A6869T,T7623G,A7626G,C14408T,C18877T,G19006T,A19298G,A19302T,A21163T,A21166T,A23403G,G25563T,C26735T			1-101,2695-2725,13402,19308-19554,24389-24391,27528-27791,29853-29904			ORF1a:N805R,ORF1a:V808L,ORF1a:N2201Y,ORF1a:T2202S,ORF1a:V2453G,ORF1a:N2454S,ORF1b:P314L,ORF1b:A1847S,ORF1b:Y1944C,ORF1b:I2566L,ORF1b:K2567*,ORF3a:Q57H,S:D614G	13		0	29902	89629	0	3000	14.555555555555555	good	693	10	0	good	0	24	5	20.833333333333332	good	13		0	good	0		97.68
Egypt/CPHL-NRC-23/2020	20A	1.9084910836762687	good	0	0	673	7	0	0	C241T,C3037T,C14408T,T17867A,C18877T,A23403G,G25563T			1-216,9269-9575,13402,22898-22997,24389-24391,29854-29904			ORF1b:P314L,ORF1b:V1467D,ORF3a:Q57H,S:D614G	4		0	29902	89681	0	3000	13.814814814814815	good	673	10	0	good	0	24	-7	0	good	1		0	good	0		97.75
Egypt/NRC-6761/2020	20A	10.304530178326475	good	19	0	662	21	0	0	C241T,T727C,C1898A,C3037T,A6869T,T7623G,A7626G,A9272G,T10665C,C14408T,A17071C,C18877T,G19006T,A19409G,A20472C,A23403G,G24416A,G25563T,C26735T,A27744C,G28371T	23598-23617		1-101,13402,19305-19406,19426-19561,21163-21365,24389-24391,27527-27563,27750-27785,29854-29904			N:S33I,ORF1a:T2202S,ORF1a:V2453G,ORF1a:N2454S,ORF1a:R3003G,ORF1a:V3467A,ORF1b:P314L,ORF1b:T1202P,ORF1b:A1847S,ORF1b:K1981R,ORF1b:Q2335H,ORF3a:Q57H,ORF7a:K117N,ORF9b:V30L,S:D614G,S:N679X,S:R685X,S:V952I	18	S:S680-,S:P681-,S:R682-,S:R683-,S:A684-	5	29902	89564	0	3000	13.407407407407407	good	662	10	0	good	0	24	7	29.166666666666668	good	15		0	good	0		97.78
Egypt/NRC-6856/2020	20A	8.037668038408778	good	19	0	661	20	0	0	C241T,C3037T,A6311T,A6866T,A6869T,T7623G,A7626G,C14408T,C18877T,G19006T,A19298C,T19301A,A19302T,A21163T,A21166T,A23403G,G25563T,C26735T,T27581A,C28253T	23598-23617		1-101,13402,19308-19554,19935-20197,24389-24391,29854-29904			ORF1a:T2016S,ORF1a:N2201Y,ORF1a:T2202S,ORF1a:V2453G,ORF1a:N2454S,ORF1b:P314L,ORF1b:A1847S,ORF1b:Y1944S,ORF1b:V1945D,ORF1b:I2566L,ORF1b:K2567*,ORF3a:Q57H,ORF7a:F63Y,S:D614G,S:N679X,S:R685X	16	S:S680-,S:P681-,S:R682-,S:R683-,S:A684-	5	29902	89568	0	3000	13.37037037037037	good	661	10	0	good	0	24	6	25	good	14		0	good	0		97.79
Egypt/NRC-6792/2020	20A	179.34491083676272	bad	6	0	638	39	0	0	C241T,C1898A,C3037T,C3653T,T4690C,T7623G,A7626G,A9828T,T10102A,T10665C,T11664A,A11666T,C14408T,T15242A,A17071C,T17075C,T17091A,C19343T,C19360A,A19361T,C20143A,T20172G,T20466C,G20467A,G20469A,A20472C,G21220C,T21236A,A23403G,G23915C,G24145A,A24520C,G25563T,C26735T,T27570C,C27573G,T29665G,A29827C,C29831T	5230,10100,10688,11669,21170,29825		1-101,13402,19303-19341,19382-19549,20313-20350,21174-21217,21240-21272,21287-21336,21351-21364,24389-24391,27577-27676,29835-29842,29854-29904			ORF1a:L1130F,ORF1a:K1655X,ORF1a:V2453G,ORF1a:N2454S,ORF1a:E3188V,ORF1a:C3279X,ORF1a:V3467A,ORF1a:V3475X,ORF1a:L3800H,ORF1a:N3801Y,ORF1a:R3802X,ORF1b:P314L,ORF1b:M592K,ORF1b:T1202P,ORF1b:L1203P,ORF1b:A1959V,ORF1b:Q1965I,ORF1b:Q2226K,ORF1b:A2334T,ORF1b:Q2335H,ORF1b:I2568X,ORF1b:A2585P,ORF1b:F2590Y,ORF3a:Q57H,ORF7a:S60R,S:D614G,S:V785L,S:K986N	28		0	29902	89511	0	3000	12.518518518518519	good	638	10	0	good	0	24	32	133.33333333333334	bad	40		0	good	0		97.86
Egypt/CPHL-NRC-17/2020	20A	1.5119890260631001	good	0	0	632	7	0	0	C241T,C3037T,C13862T,C14408T,C20178T,A20268G,A23403G			1-101,9266-9507,9787-9792,13402,22897-23130,24389-24391,29854-29904			ORF1b:T132I,ORF1b:P314L,S:D614G	3		0	29902	89681	0	3000	12.296296296296296	good	632	10	0	good	0	24	-6	0	good	2		0	good	0		97.88
Egypt/CPHL-NRC-16/2020	20A	1.3784499314128942	good	0	0	617	7	0	0	C241T,C3037T,C14408T,C18877T,A23403G,G25563T,C26735T			1-114,9266-9519,9646-9792,13402,22897-22949,24389-24391,29854-29904			ORF1b:P314L,ORF3a:Q57H,S:D614G	3		0	29902	89681	0	3000	11.74074074074074	good	617	10	0	good	0	24	-8	0	good	0		0	good	0		97.93
Egypt/NRC-6746/2020	20A	30.57484567901234	mediocre	3	0	600	25	0	0	C241T,C1707T,C1898A,C3037T,C4551T,T7623G,A7626G,A9828T,T10665C,G10685A,T11664A,A11666T,C14408T,T15242A,G18292T,C18877T,G19006T,A19298G,A20472C,T21170G,A23403G,G23915C,G25563T,C26735T,C29640T	5230,10688,21357		1-101,13402,19302-19549,21180-21352,24389-24391,27751-27779,29854-29904			ORF1a:S481F,ORF1a:T1429I,ORF1a:K1655X,ORF1a:V2453G,ORF1a:N2454S,ORF1a:E3188V,ORF1a:V3467A,ORF1a:A3474T,ORF1a:V3475X,ORF1a:L3800H,ORF1a:N3801Y,ORF1b:P314L,ORF1b:M592K,ORF1b:A1609S,ORF1b:A1847S,ORF1b:Y1944C,ORF1b:Q2335H,ORF1b:I2568R,ORF1b:N2630X,ORF3a:Q57H,S:D614G,S:V785L	22		0	29902	89588	0	3000	11.11111111111111	good	600	10	0	good	0	24	13	54.166666666666664	mediocre	21		0	good	0		97.99
Egypt/NRC-6407/2020	20D	137.30486968449932	bad	6	0	595	45	0	3	C241T,C3037T,C4002T,C5497T,T6874C,A6875T,G6877T,G7583A,G7620C,T7623G,A7626G,C8655T,A8658G,G10097A,T10665C,G10685A,T11664A,A11666T,C12534T,C13536T,T13716A,C14408T,G16078T,A17071C,G18412T,G20434A,A20472C,A21163T,A21166T,T21170A,C21173A,G21175A,T21218C,T21498G,A23403G,G23593T,C23731T,T25674G,T27740A,G27758A,C28846T,G28881A,G28882A,G28883C,G28908T	5230,7599,10688,11669,19548,28254		1-101,3742-3779,7016-7036,7552-7581,7606-7618,13402,19495-19545,20050-20181,20201-20231,20259-20360,24389-24391,27610-27642,29854-29904		ChinaCDC_N_F:G28881A;G28882A;G28883C	N:R203K,N:G204R,N:G212V,ORF1a:T1246I,ORF1a:K1655X,ORF1a:K2204Y,ORF1a:G2440R,ORF1a:C2445X,ORF1a:C2452S,ORF1a:V2453G,ORF1a:N2454S,ORF1a:S2797F,ORF1a:K2798R,ORF1a:G3278S,ORF1a:V3467A,ORF1a:A3474T,ORF1a:V3475X,ORF1a:L3800H,ORF1a:N3801Y,ORF1a:R3802X,ORF1a:T4090I,ORF1b:D83E,ORF1b:P314L,ORF1b:V871F,ORF1b:T1202P,ORF1b:V1649F,ORF1b:S2027X,ORF1b:D2323N,ORF1b:Q2335H,ORF1b:I2566L,ORF1b:K2567*,ORF1b:I2568K,ORF1b:T2569K,ORF1b:E2570K,ORF1b:F2584S,ORF7a:L116H,ORF7b:M1I,ORF8:I121X,S:D614G,S:Q677H	40		0	29902	89487	0	3000	10.925925925925926	good	595	10	0	good	0	24	28	116.66666666666667	bad	36		0	good	0		98.01
Egypt/NRC-407/2021	20D	1.1377777777777778	good	1	0	588	30	0	3	G569A,C2841T,C3037T,C4002T,G5180A,C7124T,G9929A,G10097A,C10252T,T11337C,C12534T,C13536T,C14408T,A15334G,G17122T,A17743T,C17766T,G17988A,G18546T,C21597T,T22917G,A23329G,A23403G,G23593T,C23731T,G27882T,G28881A,G28882A,G28883C,G28908T	28274		1-354,635-685,777-847,13402,24389-24391,29792-29904		ChinaCDC_N_F:G28881A;G28882A;G28883C	N:M1X,N:R203K,N:G204R,N:G212V,ORF1a:E102K,ORF1a:A859V,ORF1a:T1246I,ORF1a:D1639N,ORF1a:P2287S,ORF1a:D3222N,ORF1a:G3278S,ORF1a:L3691S,ORF1a:T4090I,ORF1b:P314L,ORF1b:I623V,ORF1b:A1219S,ORF1b:N1426Y,ORF1b:M1693I,ORF7b:A43S,S:S12F,S:L452R,S:D614G,S:Q677H	23		0	29902	89582	0	3000	10.666666666666666	good	588	10	0	good	0	24	-4	0	good	4		0	good	0		98.03
Egypt/NRC-6631/2020	20D	477.2693449931413	bad	11	0	527	65	0	3	C241T,G2413C,T2519A,T2520C,T2754A,T2757G,T2823G,C3037T,C4002T,A4420G,A6875T,G6877T,T7623G,A7626G,A8276T,A9828T,G10097A,T10665C,G10685A,T11664A,A11666T,C12534T,C13536T,A14227C,C14230T,C14408T,G14548T,C14571A,C14576G,T15242A,T17154C,G19006T,A19298C,T19301A,A19302T,G19340A,G19342A,T19344A,G19348T,C19390A,T19427C,C19488A,A19492T,C19495T,A20138T,T20155A,G20160C,T20177G,A21171C,C21342T,A21358G,A23403G,G23593T,C23731T,C25642T,G26239C,T27757A,A27809T,C28087G,C28846T,G28881A,G28882A,G28883C,G28908T,A29694C	5230,6842,6952,10688,10715-10717,14578,20157-20159,21359,29831		1-101,13402,19317-19336,19364-19375,19393-19399,19414-19425,19443-19472,19498-19558,20035-20114,20129-20136,20202-20208,21189-21291,21306-21340,24389-24391,27812-27822,29854-29904		ChinaCDC_N_F:G28881A;G28882A;G28883C	N:R203K,N:G204R,N:G212V,ORF1a:L716F,ORF1a:L752T,ORF1a:V830E,ORF1a:I831R,ORF1a:L853R,ORF1a:T1246I,ORF1a:K1655X,ORF1a:S2193X,ORF1a:K2204Y,ORF1a:I2229X,ORF1a:V2453G,ORF1a:N2454S,ORF1a:N2671Y,ORF1a:E3188V,ORF1a:G3278S,ORF1a:V3467A,ORF1a:A3474T,ORF1a:V3475X,ORF1a:N3484X,ORF1a:L3800H,ORF1a:N3801Y,ORF1a:T4090I,ORF1b:K254Q,ORF1b:P255S,ORF1b:P314L,ORF1b:E361*,ORF1b:D368E,ORF1b:A370G,ORF1b:M371X,ORF1b:M592K,ORF1b:A1847S,ORF1b:Y1944S,ORF1b:V1945D,ORF1b:S1958N,ORF1b:A1959T,ORF1b:V1961F,ORF1b:P1975T,ORF1b:I1987T,ORF1b:R2009*,ORF1b:H2010Y,ORF1b:K2224I,ORF1b:Y2230X,ORF1b:K2231X,ORF1b:V2237G,ORF1b:T2631X,ORF7a:*122R,ORF7b:M1K,ORF8:A65G,S:D614G,S:Q677H	53		0	29902	89380	0	3000	8.407407407407407	good	527	10	0	good	0	24	51	212.5	bad	59	19298-19390:8	50	mediocre	8		98.23
Egypt/NRC-5972/2020	20A	18.025034293552807	good	4	0	520	21	0	1	C241T,C3037T,G3307T,G3617A,A6878G,T7623G,A7626G,A9828T,T10665C,T11525C,T11664A,A11666T,C14408T,T15242A,A18010G,C18877T,A19334G,C23188G,A23403G,G25563T,C28977T	5230,10688,11669,19340		1-101,13402,19298-19332,19356-19549,21325-21365,24389-24391,27619-27697,29824-29846,29854-29904		ChinaCDC_N_R:C28977T	N:S235F,ORF1a:M1014I,ORF1a:V1118I,ORF1a:K1655X,ORF1a:S2205G,ORF1a:V2453G,ORF1a:N2454S,ORF1a:E3188V,ORF1a:V3467A,ORF1a:V3475X,ORF1a:L3800H,ORF1a:N3801Y,ORF1a:R3802X,ORF1b:P314L,ORF1b:M592K,ORF1b:I1515V,ORF1b:D1956G,ORF1b:S1958X,ORF3a:Q57H,S:N542K,S:D614G	21		0	29902	89597	0	3000	8.148148148148149	good	520	10	0	good	0	24	10	41.666666666666664	mediocre	18		0	good	0		98.26
Egypt/CPHL-NRC-1/2020	20A	0.6049382716049382	good	0	0	510	7	0	0	C241T,C3037T,G9267C,G9269A,C14408T,A23403G,G25563T			1-101,9276-9533,13402,22897-22997,24389-24391,29854-29904			ORF1a:S3001T,ORF1a:G3002S,ORF1b:P314L,ORF3a:Q57H,S:D614G	5		0	29902	89681	0	3000	7.777777777777778	good	510	10	0	good	0	24	-6	0	good	2		0	good	0		98.29
Egypt/CPHL-NRC-18/2020	20A	0.5269684499314129	good	0	0	496	7	0	0	C241T,C3037T,C13862T,C14408T,C20178T,A20268G,A23403G			1-127,272-320,9266-9417,9676-9794,13402,24389-24391,29854-29904			ORF1b:T132I,ORF1b:P314L,S:D614G	3		0	29902	89681	0	3000	7.2592592592592595	good	496	10	0	good	0	24	-6	0	good	2		0	good	0		98.34
Egypt/MASRI-020/2020	20A	0.5160528120713307	good	0	0	458	15	0	1	C241T,C1968T,C3037T,T11112A,G11113A,G11114A,G11115A,G11417T,C14408T,C18877T,G21372T,A23403G,G25563T,G28827A,T29848A			1-101,11116-11226,11489-11672,13402,24389-24391,26351-26357,28549,29849-29904		Charit√©_N_R:G28827A	N:R185H,ORF1a:T568I,ORF1a:M3616K,ORF1a:G3617N,ORF1a:V3718F,ORF1b:P314L,ORF1b:Q2635H,ORF3a:Q57H,S:D614G	9		0	29902	89649	0	3000	5.851851851851852	good	458	10	0	good	0	24	1	4.166666666666667	good	9		0	good	0		98.47
Egypt/NRC-6638/2020	20A	6.554540466392318	good	0	0	449	18	0	2	C241T,C3037T,G3134T,A6869T,T7623G,A7626G,C14408T,A21163T,A21166T,G23224T,A23403G,T25975C,C26534T,T27785A,C28849T,G28975A,C29200T,A29852G			1-101,13402,19300-19554,24389-24391,27738-27780,29854-29904		ChinaCDC_N_R:G28975A,USCDC_N2_P:C29200T	N:M234I,ORF1a:G957C,ORF1a:T2202S,ORF1a:V2453G,ORF1a:N2454S,ORF1b:P314L,ORF1b:I2566L,ORF1b:K2567*,ORF3a:S195P,ORF7b:Y10*,S:E554D,S:D614G	12		0	29902	89637	0	3000	5.518518518518518	good	449	10	0	good	0	24	6	25	good	14		0	good	0		98.5
Egypt/NRC-6181/2020	20A	0.41625857338820305	good	0	0	433	16	0	0	C241T,C3037T,A6866T,A6869T,T7623G,A7626G,C14408T,C18877T,G19006T,A19298G,A19302T,A21163T,A21166T,A23403G,G25563T,C26735T			1-101,13402,19308-19549,24389-24391,27728-27767,29854-29904			ORF1a:N2201Y,ORF1a:T2202S,ORF1a:V2453G,ORF1a:N2454S,ORF1b:P314L,ORF1b:A1847S,ORF1b:Y1944C,ORF1b:I2566L,ORF1b:K2567*,ORF3a:Q57H,S:D614G	11		0	29902	89645	0	3000	4.925925925925926	good	433	10	0	good	0	24	1	4.166666666666667	good	9		0	good	0		98.55
Egypt/NRC-6102/2020	20B	39.29077160493827	mediocre	5	0	429	27	0	3	C241T,C3037T,C4002T,G6710T,A6869T,T7623G,A7626G,C8655T,A8658G,C14408T,C16470T,A17071C,A19359G,T19418G,A20230G,A20472C,A23403G,C23731T,T27694C,T27699C,T27730C,G27731T,C27732A,A27784G,G28881A,G28882A,G28883C	511,513,517-520		1-101,13402,19450-19538,24389-24391,27528-27679,27703-27715,27739-27743,27760-27781,29854-29904		ChinaCDC_N_F:G28881A;G28882A;G28883C	N:R203K,N:G204R,ORF1a:G82X,ORF1a:H83X,ORF1a:T1246I,ORF1a:V2149F,ORF1a:T2202S,ORF1a:V2453G,ORF1a:N2454S,ORF1a:S2797F,ORF1a:K2798R,ORF1b:P314L,ORF1b:T1202P,ORF1b:V1984G,ORF1b:K2255E,ORF1b:Q2335H,ORF7a:F101L,ORF7a:C113L,ORF7b:Y10C,S:D614G	20	ORF1a:M85-	1	29902	89574	0	3000	4.777777777777778	good	429	10	0	good	0	24	15	62.5	mediocre	23		0	good	0		98.56
Egypt/NRC-6411/2020	20D	4.5650240054869675	good	0	0	428	28	0	3	C241T,C3037T,T3718C,C4002T,A6866T,A6869T,T7623G,A7626G,A8658G,G10097A,C12534T,C13536T,C14408T,G18412T,A19298C,T19301C,A19302T,A21163T,A21166T,A21317C,A23403G,G23593T,C23731T,C28846T,G28881A,G28882A,G28883C,G28908T			1-101,13402,19308-19558,20110-20123,24389-24391,27641-27653,29854-29904		ChinaCDC_N_F:G28881A;G28882A;G28883C	N:R203K,N:G204R,N:G212V,ORF1a:T1246I,ORF1a:N2201Y,ORF1a:T2202S,ORF1a:V2453G,ORF1a:N2454S,ORF1a:K2798R,ORF1a:G3278S,ORF1a:T4090I,ORF1b:P314L,ORF1b:V1649F,ORF1b:Y1944S,ORF1b:V1945A,ORF1b:I2566L,ORF1b:K2567*,ORF1b:D2617A,S:D614G,S:Q677H	20		0	29902	89597	0	3000	4.7407407407407405	good	428	10	0	good	0	24	5	20.833333333333332	good	13		0	good	0		98.57
Egypt/NRC-6840/2020	20A	8.717863511659807	good	0	0	424	20	0	2	C241T,C3037T,G3134T,C14408T,A21163T,A21166T,G23224T,A23403G,G25563T,G25769C,C25796A,C25805A,C25810A,T25811A,T25830A,T25975C,C26534T,C28849T,G28975A,C29200T			1-101,13402,19298-19554,24389-24391,25849-25864,29854-29904		ChinaCDC_N_R:G28975A,USCDC_N2_P:C29200T	N:M234I,ORF1a:G957C,ORF1b:P314L,ORF1b:I2566L,ORF1b:K2567*,ORF3a:Q57H,ORF3a:R126T,ORF3a:S135Y,ORF3a:P138Q,ORF3a:L140N,ORF3a:F146L,ORF3a:S195P,S:E554D,S:D614G	14		0	29902	89629	0	3000	4.592592592592593	good	424	10	0	good	0	24	7	29.166666666666668	good	15		0	good	0		98.58
Egypt/NRC-6170/2020	20A	21.188357338820303	good	11	0	415	22	0	0	C241T,C3037T,A6777T,A6866T,A6869T,T7623G,A7626G,T10665C,G10685A,C12534T,C13536T,C14408T,C17766T,C18877T,C19290T,A19291G,A23403G,G25563T,C25714T,C26735T,C26835T,A28055T	5230,7822-7824,10688,14030-14037		1-101,13402,19298-19560,24389-24391,29854-29904			M:R105C,ORF1a:K1655X,ORF1a:Y2171F,ORF1a:N2201Y,ORF1a:T2202S,ORF1a:V2453G,ORF1a:N2454S,ORF1a:S2519X,ORF1a:H2520X,ORF1a:V3467A,ORF1a:A3474T,ORF1a:V3475X,ORF1a:T4090I,ORF1b:R188X,ORF1b:A190X,ORF1b:P314L,ORF1b:S1942G,ORF3a:Q57H,ORF3a:L108F,S:D614G	20	ORF1b:N189-	1	29902	89572	0	3000	4.2592592592592595	good	415	10	0	good	0	24	11	45.833333333333336	mediocre	19		0	good	0		98.61
Egypt/NRC-5890/2020	20A	0.17515775034293551	good	0	0	413	11	0	0	C241T,A2439T,C3037T,A6466G,C8240T,C10340T,C14408T,A23403G,C25513T,C26858T,T29633C			1-101,13402,19294-19554,24389-24391,29854-29904			ORF1a:E725V,ORF1a:H2659Y,ORF1a:P3359S,ORF1b:P314L,ORF3a:L41F,S:D614G	6		0	29902	89665	0	3000	4.185185185185185	good	413	10	0	good	0	24	-1	0	good	7		0	good	0		98.62
Egypt/NRC-6839/2020	20A	4.506258573388202	good	0	0	410	18	0	2	C241T,C3037T,G3134T,A6869T,T7623G,A7626G,C14408T,A19298G,A21163T,A21166T,G23224T,A23403G,G25563T,T25975C,C26534T,C28849T,G28975A,C29200T			1-101,13402,19302-19554,19935-19940,24389-24391,29854-29904		ChinaCDC_N_R:G28975A,USCDC_N2_P:C29200T	N:M234I,ORF1a:G957C,ORF1a:T2202S,ORF1a:V2453G,ORF1a:N2454S,ORF1b:P314L,ORF1b:Y1944C,ORF1b:I2566L,ORF1b:K2567*,ORF3a:Q57H,ORF3a:S195P,S:E554D,S:D614G	13		0	29902	89637	0	3000	4.074074074074074	good	410	10	0	good	0	24	5	20.833333333333332	good	13		0	good	0		98.63
Egypt/NRC-6168/2020	20D	2.940754458161866	good	0	0	409	22	0	3	C241T,C3037T,C4002T,G6710T,A6869T,T7623G,A7626G,G10097A,C12115T,C12534T,C13536T,C14408T,C16470T,A21163T,A21166T,A23403G,T27672A,G28881A,G28882A,G28883C,G28908T,G29706T			1-101,13402,19298-19554,24389-24391,29854-29904		ChinaCDC_N_F:G28881A;G28882A;G28883C	N:R203K,N:G204R,N:G212V,ORF1a:T1246I,ORF1a:V2149F,ORF1a:T2202S,ORF1a:V2453G,ORF1a:N2454S,ORF1a:G3278S,ORF1a:T4090I,ORF1b:P314L,ORF1b:I2566L,ORF1b:K2567*,S:D614G	14		0	29902	89621	0	3000	4.037037037037037	good	409	10	0	good	0	24	4	16.666666666666668	good	12		0	good	0		98.63
Egypt/NRC-6166/2020	20D	0.15705075445816186	good	0	0	407	19	0	3	C241T,C3037T,C4002T,G6710T,G10097A,C12115T,C12534T,C13536T,C14408T,C16470T,A21163T,A21166T,A23403G,C23731T,G28881A,G28882A,G28883C,G28908T,G29706T			1-101,13402,19295-19549,24389-24391,29854-29904		ChinaCDC_N_F:G28881A;G28882A;G28883C	N:R203K,N:G204R,N:G212V,ORF1a:T1246I,ORF1a:V2149F,ORF1a:G3278S,ORF1a:T4090I,ORF1b:P314L,ORF1b:I2566L,ORF1b:K2567*,S:D614G	11		0	29902	89633	0	3000	3.962962962962963	good	407	10	0	good	0	24	-1	0	good	7		0	good	0		98.64
Egypt/NRC-6632/2020	20D	4.491512345679011	good	9	0	405	27	0	4	C241T,T1000C,G2534A,C3037T,C4002T,G10097A,A12410G,C12534T,C13536T,C14408T,C15240T,G18520T,A19298G,A21163T,A21166T,A23403G,G23593T,C23731T,G28209C,G28314T,C28846T,A28877T,G28878C,G28881A,G28882A,G28883C,G28908T	686-695		1-101,13402,19302-19554,24389-24391,29854-29904		ChinaCDC_N_F:G28881A;G28882A;G28883C,USCDC_N1_P:G28314T	N:R14L,N:R203K,N:G204R,N:G212V,ORF1a:V757I,ORF1a:T1246I,ORF1a:G3278S,ORF1a:I4049V,ORF1a:T4090I,ORF1b:P314L,ORF1b:V1685L,ORF1b:Y1944C,ORF1b:I2566L,ORF1b:K2567*,ORF8:E106Q,ORF9b:A11S,S:D614G,S:Q677H	18	ORF1a:K141-,ORF1a:S142-,ORF1a:F143-	3	29902	89570	0	3000	3.888888888888889	good	405	10	0	good	0	24	5	20.833333333333332	good	13		0	good	0		98.64
Egypt/NRC-6596/2020	20A	21.15817901234568	good	35	0	405	20	0	0	C241T,C1898A,C3037T,T4053G,C4965T,T7623G,A7626G,G10097A,T10665C,T11664A,A11666T,C14408T,C17550A,A19298C,T19301C,A19302T,A20472C,A23403G,G25563T,T29848A	5230,7090,23598-23625,27768-27774		1-101,13402,19308-19560,24389-24391,29854-29904			ORF1a:L1263R,ORF1a:T1567I,ORF1a:K1655X,ORF1a:N2275X,ORF1a:V2453G,ORF1a:N2454S,ORF1a:G3278S,ORF1a:V3467A,ORF1a:L3800H,ORF1a:N3801Y,ORF1b:P314L,ORF1b:Y1944S,ORF1b:V1945A,ORF1b:Q2335H,ORF3a:Q57H,S:D614G,S:N679T	17	ORF7b:S5-,ORF7b:L6-,S:S680-,S:P681-,S:R682-,S:R683-,S:A684-,S:R685-,S:S686-,S:V687-,S:A688-	11	29902	89508	0	3000	3.888888888888889	good	405	10	0	good	0	24	11	45.833333333333336	mediocre	19		0	good	0		98.64
Egypt/NRC-6651/2020	20A	14.199674211248285	good	2	0	400	20	0	2	C241T,C3037T,G3134T,A6869T,T7623G,A7626G,C8655T,A8658G,C14408T,A21163T,A21166T,G23224T,A23403G,G25563T,G25654T,T25975C,C26534T,C28849T,G28975A,C29200T	5230.19		1-101,13402,19302-19549,24389-24391,29854-29904		ChinaCDC_N_R:G28975A,USCDC_N2_P:C29200T	N:M234I,ORF1a:G957C,ORF1a:K1655X,ORF1a:T2202S,ORF1a:V2453G,ORF1a:N2454S,ORF1a:S2797F,ORF1a:K2798R,ORF1b:P314L,ORF1b:Y1944X,ORF1b:I2566L,ORF1b:K2567*,ORF3a:Q57H,ORF3a:V88L,ORF3a:S195P,S:E554D,S:D614G	17		0	29902	89615	0	3000	3.7037037037037037	good	400	10	0	good	0	24	9	37.5	mediocre	17		0	good	0		98.66
Egypt/NRC-6082/2020	20A	2.9068449931412896	good	1	0	397	17	0	0	C241T,C3037T,A6866T,A6869T,T7623G,A7626G,G11083T,C14408T,C18877T,G20274T,A21163T,A21166T,C21597T,A23403G,G25489T,G25563T,A27784G	5230		1-101,13402,20142-20183,21170-21218,24389-24391,27629-27780,29850-29904			ORF1a:K1655X,ORF1a:N2201Y,ORF1a:T2202S,ORF1a:V2453G,ORF1a:N2454S,ORF1a:L3606F,ORF1b:P314L,ORF1b:M2269I,ORF1b:I2566L,ORF1b:K2567*,ORF3a:A33S,ORF3a:Q57H,ORF7b:Y10C,S:S12F,S:D614G	15		0	29902	89634	0	3000	3.5925925925925926	good	397	10	0	good	0	24	4	16.666666666666668	good	12		0	good	0		98.67
Egypt/NRC-6003/2020	20D	0.29481824417009606	good	0	0	394	23	0	3	C241T,C3037T,C4002T,G10097A,C12534T,C13536T,C14408T,C17766T,A19298C,T19301C,A19302T,T19355A,A19357T,C19360G,C21597T,A23403G,G23593T,C23731T,C28863T,G28881A,G28882A,G28883C,G28908T			1-101,13402,19308-19339,19364-19547,20250-20277,24389-24391,29854-29904		ChinaCDC_N_F:G28881A;G28882A;G28883C	N:S197L,N:R203K,N:G204R,N:G212V,ORF1a:T1246I,ORF1a:G3278S,ORF1a:T4090I,ORF1b:P314L,ORF1b:Y1944S,ORF1b:V1945A,ORF1b:L1963*,ORF1b:K1964*,ORF1b:Q1965E,S:S12F,S:D614G,S:Q677H	16		0	29902	89617	0	3000	3.4814814814814814	good	394	10	0	good	0	24	1	4.166666666666667	good	9		0	good	0		98.68
Egypt/NRC-6165/2020	20D	1.6736111111111112	good	1	0	390	22	0	3	C241T,C3037T,C4002T,G6710T,G10097A,C12115T,C12534T,C13536T,C14408T,C16470T,A19298C,T19301C,A19302T,A21163T,A21166T,A23403G,C23731T,G28881A,G28882A,G28883C,G28908T,G29706T	19549		1-101,13402,19308-19545,24389-24391,29854-29904		ChinaCDC_N_F:G28881A;G28882A;G28883C	N:R203K,N:G204R,N:G212V,ORF1a:T1246I,ORF1a:V2149F,ORF1a:G3278S,ORF1a:T4090I,ORF1b:P314L,ORF1b:Y1944S,ORF1b:V1945A,ORF1b:A2028X,ORF1b:I2566L,ORF1b:K2567*,S:D614G	14		0	29902	89614	0	3000	3.3333333333333335	good	390	10	0	good	0	24	3	12.5	good	11		0	good	0		98.69
Egypt/NRC-6649/2020	20A	25.099108367626886	good	1	0	385	23	0	1	C241T,C3037T,G3134T,A6866T,A6869T,T7623G,A7626G,C14408T,A19298C,T19301C,A19302T,G19327T,T19330G,A20472C,A21163T,A21166T,G23224T,A23403G,C25626T,T25975C,C26534T,C28849T,G28975A	25602		1-101,13402,19308-19323,19347-19549,24389-24391,27682-27697,29854-29904		ChinaCDC_N_R:G28975A	N:M234I,ORF1a:G957C,ORF1a:N2201Y,ORF1a:T2202S,ORF1a:V2453G,ORF1a:N2454S,ORF1b:P314L,ORF1b:Y1944S,ORF1b:V1945A,ORF1b:A1954S,ORF1b:F1955V,ORF1b:Q2335H,ORF1b:I2566L,ORF1b:K2567*,ORF3a:Q70X,ORF3a:S195P,S:E554D,S:D614G	18		0	29902	89610	0	3000	3.1481481481481484	good	385	10	0	good	0	24	12	50	mediocre	20		0	good	0		98.71
Egypt/NRC-6182/2020	20A	8.594735939643348	good	0	0	380	22	0	0	C241T,C3037T,A6866T,A6869T,T7623G,A7626G,C8655T,A8658G,C14408T,C18877T,G19006T,C19484G,T19487C,G19490T,A20472C,A21163T,A21166T,A23403G,G25563T,C26735T,T27534A,T27554A			1-101,13402,19302-19481,19506-19554,24389-24391,29854-29904			ORF1a:N2201Y,ORF1a:T2202S,ORF1a:V2453G,ORF1a:N2454S,ORF1a:S2797F,ORF1a:K2798R,ORF1b:P314L,ORF1b:A1847S,ORF1b:A2006G,ORF1b:V2007A,ORF1b:C2008F,ORF1b:Q2335H,ORF1b:I2566L,ORF1b:K2567*,ORF3a:Q57H,ORF7a:H47Q,ORF7a:F54Y,S:D614G	18		0	29902	89621	0	3000	2.962962962962963	good	380	10	0	good	0	24	7	29.166666666666668	good	15		0	good	0		98.73
Egypt/NRC-6581/2020	20A	29.42806927297668	good	3	0	380	25	0	1	C241T,C3037T,C4551T,T7623G,A7626G,A9828T,T10665C,A11277G,T11664A,A11666T,A13401C,C14408T,C18877T,T19447C,C19463G,A20472C,T21318G,C23188G,A23403G,A25105G,G25563T,C26735T,G26746T,A27784G,C28377T	5230,11669,21357		1-101,13402,19299-19444,19466-19548,24389-24391,29854-29904		ChinaCDC_ORF_P:A13401C	M:W75L,N:A35V,ORF1a:T1429I,ORF1a:K1655X,ORF1a:V2453G,ORF1a:N2454S,ORF1a:E3188V,ORF1a:V3467A,ORF1a:D3671G,ORF1a:L3800H,ORF1a:N3801Y,ORF1a:R3802X,ORF1a:Y4379S,ORF1b:P314L,ORF1b:S1994P,ORF1b:T1999R,ORF1b:Q2335H,ORF1b:D2617E,ORF1b:N2630X,ORF3a:Q57H,ORF7b:Y10C,ORF9b:R32C,S:N542K,S:D614G	24		0	29902	89588	0	3000	2.962962962962963	good	380	10	0	good	0	24	13	54.166666666666664	mediocre	21		0	good	0		98.73
Egypt/NRC-6179/2020	20A	2.8591083676268867	good	0	0	377	19	0	0	C241T,C3037T,A6866T,A6869T,T7623G,A7626G,C8655T,A8658G,C14408T,C18877T,G19006T,A19298C,T19301A,A19302T,A21163T,A21166T,A23403G,G25563T,C26735T			1-101,13402,24389-24391,27528-27750,29852-29904			ORF1a:N2201Y,ORF1a:T2202S,ORF1a:V2453G,ORF1a:N2454S,ORF1a:S2797F,ORF1a:K2798R,ORF1b:P314L,ORF1b:A1847S,ORF1b:Y1944S,ORF1b:V1945D,ORF1b:I2566L,ORF1b:K2567*,ORF3a:Q57H,S:D614G	14		0	29902	89633	0	3000	2.8518518518518516	good	377	10	0	good	0	24	4	16.666666666666668	good	12		0	good	0		98.74
Egypt/MASRI-018/2020	19B	0.07310013717421125	good	0	1	373	11	0	0	T5588G,C8782T,G17014T,G22468T,G25595T,C25904T,C26912T,C27294T,T28144C,G28878A,G29742A		29839:C	1-101,11465-11672,13402,24389-24391,28549,29842-29904			N:S202N,ORF1a:S1775A,ORF1b:D1183Y,ORF3a:R68I,ORF3a:S171L,ORF8:L84S	6		0	29901	89658	0	3000	2.7037037037037037	good	373	10	0	good	0	24	-1	0	good	7		0	good	0		98.75
Egypt/NRC-6143/2020	20A	0.7635939643347052	good	0	0	371	14	0	0	C241T,C3037T,C4002T,T7623G,A7626G,C8655T,A8658G,C13536T,C14408T,C16470T,G19490A,A21163T,A21166T,A23403G			1-101,13402,19302-19413,19429-19475,19493-19554,24389-24391,29854-29904			ORF1a:T1246I,ORF1a:V2453G,ORF1a:N2454S,ORF1a:S2797F,ORF1a:K2798R,ORF1b:P314L,ORF1b:C2008Y,ORF1b:I2566L,ORF1b:K2567*,S:D614G	10		0	29902	89653	0	3000	2.6296296296296298	good	371	10	0	good	0	24	2	8.333333333333334	good	10		0	good	0		98.76
Egypt/NRC-287/2021	20D	1.625929355281207	good	7	0	368	43	0	3	C241T,C506T,G569A,G596C,A729T,C2841T,C3037T,C3411T,C4002T,G5180A,G6392A,C7124T,G9203A,G9929A,G10097A,C11325T,T11337C,C12534T,C13536T,C14408T,G16549T,A17508G,C17766T,G17988A,C18189T,C21597T,T22016A,C22088T,C22522T,A22600C,T22917G,A23403G,G23593T,G23621A,C23731T,G24257T,T26767C,G27882T,G28881A,G28882A,G28883C,G28908T,C29632T	21766-21772,28274		1-139,614-714,13402,24389-24391,29777-29904		ChinaCDC_N_F:G28881A;G28882A;G28883C	M:I82T,N:M1X,N:R203K,N:G204R,N:G212V,ORF1a:H81Y,ORF1a:E102K,ORF1a:V111L,ORF1a:E155V,ORF1a:A859V,ORF1a:A1049V,ORF1a:T1246I,ORF1a:D1639N,ORF1a:D2043N,ORF1a:P2287S,ORF1a:D2980N,ORF1a:D3222N,ORF1a:G3278S,ORF1a:S3687L,ORF1a:L3691S,ORF1a:T4090I,ORF1b:P314L,ORF1b:D1028Y,ORF7b:A43S,S:S12F,S:W152R,S:L176F,S:R346S,S:L452R,S:D614G,S:Q677H,S:V687I,S:A899S	33	S:H69-,S:V70-	2	29902	89508	0	3000	2.5185185185185186	good	368	10	0	good	0	24	3	12.5	good	11		0	good	0		98.77
Egypt/NRC-5799/2020	20A	0.06157750342935528	good	0	0	367	9	0	0	C241T,C3037T,A6866T,A6869T,T7623G,A7626G,C14408T,A23403G,T25975C			1-101,13402,24389-24391,27534-27748,29854-29904			ORF1a:N2201Y,ORF1a:T2202S,ORF1a:V2453G,ORF1a:N2454S,ORF1b:P314L,ORF3a:S195P,S:D614G	7		0	29902	89673	0	3000	2.4814814814814814	good	367	10	0	good	0	24	-3	0	good	5		0	good	0		98.77
Egypt/NRC-5868/2020	20B	306.30272976680385	bad	8	0	362	49	0	3	C241T,T2506C,C2798A,C3037T,C4002T,T7623G,A7626G,T8662G,C8921G,T10665C,T11664A,A11666T,T13270C,C14408T,T16446G,T16447C,G16451A,A17071C,T17075C,A19298G,T19331A,G19342A,C19366A,C19367G,G19423A,T20165A,T20205A,T20211A,A20230G,T20277A,A20472C,T21236A,T21357G,G21586C,A22798T,A23403G,G23915C,G24794T,A25968C,C27535A,T27565A,G27572C,G27593T,C27600A,G28881A,G28882A,G28883C,C29640T,G29764C	5230,8917,8922,10688,14743,19340,20282,28254		1-101,2784-2793,2815-2828,13402,19308-19329,19373-19390,20142,20262-20272,21271-21276,21506,21522-21559,21592-21645,22904-22906,24389-24391,27641-27668,29797-29810,29854-29904		ChinaCDC_N_F:G28881A;G28882A;G28883C	N:R203K,N:G204R,ORF1a:L845I,ORF1a:T1246I,ORF1a:K1655X,ORF1a:V2453G,ORF1a:N2454S,ORF1a:H2799Q,ORF1a:F2884X,ORF1a:P2886X,ORF1a:V3467A,ORF1a:V3475X,ORF1a:L3800H,ORF1a:N3801Y,ORF1b:P314L,ORF1b:V426X,ORF1b:Y993*,ORF1b:Y994H,ORF1b:C995Y,ORF1b:T1202P,ORF1b:L1203P,ORF1b:Y1944C,ORF1b:F1955Y,ORF1b:S1958X,ORF1b:A1959T,ORF1b:P1967R,ORF1b:D1986N,ORF1b:V2233D,ORF1b:S2248R,ORF1b:K2255E,ORF1b:D2270E,ORF1b:F2272X,ORF1b:Q2335H,ORF1b:F2590Y,ORF1b:N2630K,ORF3a:K192N,ORF7a:P48T,ORF7a:C58S,ORF7a:S60T,ORF7a:C67F,ORF7a:D69E,ORF8:I121X,S:L8F,S:D614G,S:V785L,S:A1078S	46		0	29902	89457	0	3000	2.2962962962962963	good	362	10	0	good	0	24	42	175	bad	50		0	good	0		98.79
Egypt/NRC-6637/2020	20A	11.14820301783265	good	1	0	352	19	0	1	C241T,C3037T,G3134T,A6869T,T7623G,A7626G,C14408T,A19376T,G19435A,T20211C,A20472C,A21163T,A21166T,G23224T,A23403G,T25975C,C26534T,C28849T,G28975A	19402		1-101,13402,19445-19554,20201-20205,24389-24391,27528-27569,27584-27629,29854-29904		ChinaCDC_N_R:G28975A	N:M234I,ORF1a:G957C,ORF1a:T2202S,ORF1a:V2453G,ORF1a:N2454S,ORF1b:P314L,ORF1b:Y1970F,ORF1b:H1979X,ORF1b:V1990I,ORF1b:Q2335H,ORF1b:I2566L,ORF1b:K2567*,ORF3a:S195P,S:E554D,S:D614G	15		0	29902	89626	0	3000	1.9259259259259258	good	352	10	0	good	0	24	8	33.333333333333336	mediocre	16		0	good	0		98.82
Egypt/MASRI-008/2020	20A	0.025363511659807957	good	0	0	343	6	0	0	C241T,C3037T,A6466G,C14408T,A23403G,A26328C			1-101,2355-2384,10615-10655,10670-10691,13402,14472-14501,24389-24391,26330-26357,26808-26838,29840-29904			ORF1b:P314L,S:D614G	2		0	29902	89685	0	3000	1.5925925925925926	good	343	10	0	good	0	24	-6	0	good	2		0	good	0		98.85
Egypt/NRC-488/2021	20D	0.013182441700960218	good	7	0	331	35	0	3	T562A,G569A,C2841T,C3037T,C4002T,G5180A,C7124T,G9203A,G9929A,G10097A,C11325T,T11337C,C12534T,C13536T,C14408T,G16549T,C17766T,G17988A,C18189T,G19518T,C21597T,T22016A,A22600C,T22917G,A23403G,G23593T,C23731T,G24257T,T26767C,G27882T,G28881A,G28882A,G28883C,G28908T,C29632T	21766-21772,28274		1-101,218-265,13402,24389-24391,29337-29451,29837-29904		ChinaCDC_N_F:G28881A;G28882A;G28883C	M:I82T,N:M1X,N:R203K,N:G204R,N:G212V,ORF1a:E102K,ORF1a:A859V,ORF1a:T1246I,ORF1a:D1639N,ORF1a:P2287S,ORF1a:D2980N,ORF1a:D3222N,ORF1a:G3278S,ORF1a:S3687L,ORF1a:L3691S,ORF1a:T4090I,ORF1b:P314L,ORF1b:D1028Y,ORF1b:L2017F,ORF7b:A43S,S:S12F,S:W152R,S:R346S,S:L452R,S:D614G,S:Q677H,S:A899S	27	S:H69-,S:V70-	2	29902	89540	0	3000	1.1481481481481481	good	331	10	0	good	0	24	-4	0	good	4		0	good	0		98.89
Egypt/NRC-6186/2020	20A	0.7023456790123458	good	0	0	324	17	0	0	C241T,C1875T,C3037T,A6866T,A6869T,T7623G,A7626G,C8655T,A8658G,C14408T,C18877T,G19006T,A21163T,A21166T,A23403G,G25563T,C26735T			1-101,13402,20103-20193,21292-21367,24389-24391,27610-27616,29854-29904			ORF1a:A537V,ORF1a:N2201Y,ORF1a:T2202S,ORF1a:V2453G,ORF1a:N2454S,ORF1a:S2797F,ORF1a:K2798R,ORF1b:P314L,ORF1b:A1847S,ORF1b:I2566L,ORF1b:K2567*,ORF3a:Q57H,S:D614G	13		0	29902	89641	0	3000	0.8888888888888888	good	324	10	0	good	0	24	2	8.333333333333334	good	10		0	good	0		98.91
Egypt/NRC-6378/2020	20A	14.064475308641976	good	1	0	312	23	0	1	C241T,C1898A,C3037T,G3307T,G3617A,A6878G,T7623G,A7626G,T11525C,T11664A,A11666T,C14408T,A18010G,C18877T,G19006T,A19298C,T19301A,A19302T,T21991G,A23403G,G24757T,G25563T,C28977T	5230		1-101,13402,19308-19425,21325-21367,24389-24391,29854-29904		ChinaCDC_N_R:C28977T	N:S235F,ORF1a:M1014I,ORF1a:V1118I,ORF1a:K1655X,ORF1a:S2205G,ORF1a:V2453G,ORF1a:N2454S,ORF1a:L3800H,ORF1a:N3801Y,ORF1b:P314L,ORF1b:I1515V,ORF1b:A1847S,ORF1b:Y1944S,ORF1b:V1945D,ORF3a:Q57H,S:D614G	16		0	29902	89610	0	3000	0.4444444444444444	good	312	10	0	good	0	24	9	37.5	mediocre	17		0	good	0		98.95
Egypt/NRC-6663/2020	20A	69.44456790123455	mediocre	2	0	303	30	0	2	C241T,C3037T,G3134T,A6866T,A6869T,T7623G,A7626G,C8655T,A8658G,C14408T,A17071C,T20175A,T20227A,A20230G,G20438A,T20445G,A20472C,A21163T,A21166T,G23224T,A23403G,T25975C,C26534T,C27590A,G27626T,C27629A,C27679A,C28849T,G28975A,C29200T	5230.2		1-101,13402,19298-19354,19559,20201-20209,20391-20435,20462-20469,24389-24391,27642-27676,29854-29904		ChinaCDC_N_R:G28975A,USCDC_N2_P:C29200T	N:M234I,ORF1a:G957C,ORF1a:K1655X,ORF1a:N2201Y,ORF1a:T2202S,ORF1a:V2453G,ORF1a:N2454S,ORF1a:S2797F,ORF1a:K2798R,ORF1b:P314L,ORF1b:T1202P,ORF1b:F2254I,ORF1b:K2255E,ORF1b:S2324N,ORF1b:N2328X,ORF1b:Q2335H,ORF1b:I2566L,ORF1b:K2567*,ORF3a:S195P,ORF7a:A66D,ORF7a:R78L,ORF7a:A79D,ORF7a:L96I,S:E554D,S:D614G	25		0	29902	89575	0	3000	0.1111111111111111	good	303	10	0	good	0	24	20	83.33333333333333	mediocre	28		0	good	0		98.98
Egypt/NRC-6030/2020	20A	8.506958161865569	good	1	0	301	21	0	1	C241T,C3037T,G3307T,G3617A,G6167C,A6866T,A6869T,A6878G,T7623G,A7626G,T11525C,C14408T,C18877T,G20467A,A20472C,A23403G,G24757T,G25563T,T27534G,C27536A,C28977T	5230		1-101,13402,20205-20210,24389-24391,27726-27784,29752-29837,29854-29904		ChinaCDC_N_R:C28977T	N:S235F,ORF1a:M1014I,ORF1a:V1118I,ORF1a:K1655X,ORF1a:V1968L,ORF1a:N2201Y,ORF1a:T2202S,ORF1a:S2205G,ORF1a:V2453G,ORF1a:N2454S,ORF1b:P314L,ORF1b:A2334T,ORF1b:Q2335H,ORF3a:Q57H,ORF7a:H47Q,ORF7a:P48H,S:D614G	17		0	29902	89618	0	3000	0.037037037037037035	good	301	10	0	good	0	24	7	29.166666666666668	good	15		0	good	0		98.99
Egypt/CUNCI-HGC09I041/2020	20A	289	bad	0	0	283	8	17	1	C589T,C3037T,C20429T,T21072C,C23380T,A23403G,G25563T,C28732T			1-101,2045-2107,9812,13402,19416-19443,19984,22219,22760,23899,23902,23908,23910-23917,24389-24391,28254,29828-29904	Y:241,M:3872,Y:3992,Y:4002,Y:7093,Y:8334,Y:12534,K:13348,K:18538,Y:18555,K:19947,R:20085,Y:23731,K:25049,K:25907,W:28879,W:29325	USCDC_N3_R:C28732T	ORF1b:P2321L,ORF3a:Q57H,S:D614G	3		0	29902	89677	0	3000	0	good	283	10	170	bad	17	24	-1	0	good	7		0	good	0		99.05
Egypt/NRC-6743/2020	20A	34.02777777777778	mediocre	4	0	277	22	0	1	C241T,C1898A,C3037T,T4165A,T7623G,A7626G,A9828T,T10665C,T11525C,T11664A,A11666T,C14408T,T15242A,A20465G,A20472C,A23403G,T25902A,C26735T,T27722C,C28977T,C29803T,A29806G	5230,10688,11669,12805		1-101,13402,19425-19446,20256-20326,24389-24391,29778-29801,29824-29834,29854-29904		ChinaCDC_N_R:C28977T	N:S235F,ORF1a:K1655X,ORF1a:V2453G,ORF1a:N2454S,ORF1a:E3188V,ORF1a:V3467A,ORF1a:V3475X,ORF1a:L3800H,ORF1a:N3801Y,ORF1a:R3802X,ORF1a:F4180X,ORF1b:P314L,ORF1b:M592K,ORF1b:D2333G,ORF1b:Q2335H,ORF7a:I110T,S:D614G	17		0	29902	89593	0	3000	0	good	277	10	0	good	0	24	14	58.333333333333336	mediocre	22		0	good	0		99.07
Egypt/NRC-6943/2020	20B	0.17361111111111113	good	0	0	271	17	0	3	C241T,C2455T,C3037T,C6762T,G11083T,C14408T,C14625T,C14937T,C19018T,A21163T,A21166T,A23403G,A24432T,A28081G,G28881A,G28882A,G28883C			1-101,13402,24389-24391,27535-27653,29854-29904		ChinaCDC_N_F:G28881A;G28882A;G28883C	N:R203K,N:G204R,ORF1a:T2166I,ORF1a:L3606F,ORF1b:P314L,ORF1b:P1851S,ORF1b:I2566L,ORF1b:K2567*,ORF8:D63G,S:D614G,S:Q957L	11		0	29902	89641	0	3000	0	good	271	10	0	good	0	24	1	4.166666666666667	good	9		0	good	0		99.09
Egypt/NRC-5781/2020	20A	0	good	0	0	265	15	0	1	C241T,C3037T,G3307T,G3617A,A6878G,T11525C,C14408T,C18877T,A19298C,T19301C,A19302T,A23403G,G24757T,G25563T,C28977T			1-101,13402,19437-19549,24389-24391,29854-29904		ChinaCDC_N_R:C28977T	N:S235F,ORF1a:M1014I,ORF1a:V1118I,ORF1a:S2205G,ORF1b:P314L,ORF1b:Y1944S,ORF1b:V1945A,ORF3a:Q57H,S:D614G	9		0	29902	89649	0	3000	0	good	265	10	0	good	0	24	0	0	good	8		0	good	0		99.11
Egypt/NRC-5912/2020	20A	8.506944444444445	good	0	0	262	22	0	0	C241T,A761G,C823T,C3037T,C4551T,G5230T,A11277G,C14408T,C18877T,A19298C,T19301C,A19302T,C19328A,T19346G,C19380T,G19405T,A23403G,A25105G,G25563T,C26735T,G26746T,C28377T			1-101,13402,19445-19554,24389-24391,29854-29904			M:W75L,N:A35V,ORF1a:S166G,ORF1a:T1429I,ORF1a:K1655N,ORF1a:D3671G,ORF1b:P314L,ORF1b:Y1944S,ORF1b:V1945A,ORF1b:A1954D,ORF1b:F1960C,ORF1b:G1980*,ORF3a:Q57H,ORF9b:R32C,S:D614G	15		0	29902	89621	0	3000	0	good	262	10	0	good	0	24	7	29.166666666666668	good	15		0	good	0		99.12
Egypt/CUNCI-HGC11I038/2021	20B	121.00000000000004	bad	0	0	256	13	11	4	C241T,C3037T,A21532C,G21533T,A21536T,T21537A,A23403G,T23599A,C26456T,G28881A,G28882A,G28883C,G28975T			1-101,4003,13402,21534,21538,23908,24389-24391,24789-24859,26458-26460,28884,29828-29904	R:1080,M:3131,Y:6538,Y:12612,Y:14408,R:21137,Y:22020,Y:22747,Y:23731,M:25374,S:26466	ChinaCDC_N_F:G28881A;G28882A;G28883C,ChinaCDC_N_R:G28975T	E:P71L,N:R203K,N:G204R,N:M234I,ORF1b:S2689L,ORF1b:D2690V,S:D614G,S:N679K	8		0	29902	89657	0	3000	0	good	256	10	110.00000000000001	bad	11	24	0	0	good	8		0	good	0		99.14
Egypt/NRC-6099/2020	20A	11.111111111111112	good	0	0	254	21	0	0	C241T,C1898A,C3037T,A6866T,A6869T,T7623G,A7626G,A8658G,C14408T,A18824T,A19298C,T19301C,A19302T,A21163T,A21166T,T21289G,A22459G,A23403G,G25563T,A28841G,T29035C			1-101,13402,19308-19359,19506-19554,24389-24391,29852-29904			N:S190G,ORF1a:N2201Y,ORF1a:T2202S,ORF1a:V2453G,ORF1a:N2454S,ORF1a:K2798R,ORF1b:P314L,ORF1b:Q1786L,ORF1b:Y1944S,ORF1b:V1945A,ORF1b:I2566L,ORF1b:K2567*,ORF1b:Y2608D,ORF3a:Q57H,S:D614G	15		0	29902	89625	0	3000	0	good	254	10	0	good	0	24	8	33.333333333333336	mediocre	16		0	good	0		99.15
Egypt/NRC-6503/2020	20D	0.6944444444444445	good	1	0	254	24	0	3	C241T,C3037T,C4002T,A6869T,G10097A,A12410G,C12534T,C13536T,C14408T,C15240T,G18520T,C19524T,A21163T,A21166T,A23403G,G23593T,C23731T,C28846T,A28877T,G28878C,G28881A,G28882A,G28883C,G28908T	19347		1-101,13402,19354-19455,24389-24391,29854-29904		ChinaCDC_N_F:G28881A;G28882A;G28883C	N:R203K,N:G204R,N:G212V,ORF1a:T1246I,ORF1a:T2202S,ORF1a:G3278S,ORF1a:I4049V,ORF1a:T4090I,ORF1b:P314L,ORF1b:V1685L,ORF1b:F1960X,ORF1b:I2566L,ORF1b:K2567*,S:D614G,S:Q677H	15		0	29902	89606	0	3000	0	good	254	10	0	good	0	24	2	8.333333333333334	good	10		0	good	0		99.15
Egypt/NRC-6180/2020	20A	8.506944444444445	good	0	0	251	22	0	0	C241T,C3037T,A6866T,A6869T,T7623G,A7626G,C8655T,A8658G,C14408T,C18877T,G19006T,A19298C,T19301A,A19302T,T20256G,T20258A,A20472C,A21163T,A21166T,A23403G,G25563T,C26735T			1-101,13402,24389-24391,27528-27623,29850-29853,29854-29904			ORF1a:N2201Y,ORF1a:T2202S,ORF1a:V2453G,ORF1a:N2454S,ORF1a:S2797F,ORF1a:K2798R,ORF1b:P314L,ORF1b:A1847S,ORF1b:Y1944S,ORF1b:V1945D,ORF1b:D2263E,ORF1b:F2264Y,ORF1b:Q2335H,ORF1b:I2566L,ORF1b:K2567*,ORF3a:Q57H,S:D614G	17		0	29902	89621	0	3000	0	good	251	10	0	good	0	24	7	29.166666666666668	good	15		0	good	0		99.16
Egypt/CUNCI-HGC8I040/2020	20D	1.5625	good	0	0	240	25	0	3	C241T,C2841T,C3037T,C4002T,A6397T,G6741A,G7798T,G10097A,G11417T,C12534T,C13536T,G14371T,C14408T,C17766T,T18987C,G22992A,A23403G,G23593T,C23731T,C25413T,C26022T,G28881A,G28882A,G28883C,G28908T			1-101,4117-4149,6610-6638,13402,24389-24391,28884,29828-29904		ChinaCDC_N_F:G28881A;G28882A;G28883C	N:R203K,N:G204R,N:G212V,ORF1a:A859V,ORF1a:T1246I,ORF1a:R2159Q,ORF1a:K2511N,ORF1a:G3278S,ORF1a:V3718F,ORF1a:T4090I,ORF1b:A302S,ORF1b:P314L,S:S477N,S:D614G,S:Q677H	15		0	29902	89609	0	3000	0	good	240	10	0	good	0	24	3	12.5	good	11		0	good	0		99.19
Egypt/MASRI-027/2020	20B	0	good	0	0	233	10	0	3	C241T,C2706T,C3037T,C3373A,C14408T,C21575T,A23403G,G28881A,G28882A,G28883C			1-101,13402,24389-24391,29736-29767,29805-29904		ChinaCDC_N_F:G28881A;G28882A;G28883C	N:R203K,N:G204R,ORF1a:T814I,ORF1a:D1036E,ORF1b:P314L,S:L5F,S:D614G	7		0	29902	89669	0	3000	0	good	233	10	0	good	0	24	-6	0	good	2		0	good	0		99.22
Egypt/NRC-01/2020	20A	0	good	0	0	229	7	0	0	C241T,C3037T,A8658G,C14408T,G15907A,A23403G,G25563T			1-114,8803-8805,9266-9324,13402,24389-24391,29851-29904			ORF1a:K2798R,ORF1b:P314L,ORF1b:G814S,ORF3a:Q57H,S:D614G	5		0	29902	89681	0	3000	0	good	229	10	0	good	0	24	-6	0	good	2		0	good	0		99.23
Egypt/CUNCI-HGC016/2020	20A	225	bad	0	0	230	8	15	0	C241T,C3037T,C14408T,A22546G,A23403G,C23520T,G25563T,T27718C			1-101,1716,3294,3475-3479,9922-9942,13402,19020-19036,19286-19288,24389-24391,29821-29904	Y:203,R:1467,W:3297,Y:3299,W:3804,Y:9448,Y:13217,W:14510,Y:14980,Y:16043,R:16500,Y:16792,Y:24529,Y:28775,S:29706		ORF1b:P314L,ORF3a:Q57H,ORF7a:F109L,S:D614G,S:A653V	5		0	29902	89677	0	3000	0	good	230	10	150	bad	15	24	-5	0	good	3		0	good	0		99.23
Egypt/CUNCI-HGC11I030/2021	20A	82.5625	mediocre	0	0	226	17	9	1	C241T,G1268A,C1884T,C3037T,C3177T,C10755T,C11514T,C14408T,C18877T,C19269T,C19572T,T19737C,A23403G,G25563T,C26110T,C28377T,C28887T			1-101,3852-3856,3867,11126-11138,13402,21422,21980,22001,22223,22693,22708-22725,22736-22739,22742,23908,24389-24391,26135,26459,28254,29828-29904	K:834,K:837,W:2259,M:3131,M:8736,Y:13335,Y:15893,Y:18680,Y:26735	ChinaCDC_N_F:C28887T	N:A35V,N:T205I,ORF1a:D335N,ORF1a:A540V,ORF1a:P971L,ORF1a:A3497V,ORF1a:T3750I,ORF1b:P314L,ORF3a:Q57H,ORF3a:P240S,ORF9b:R32C,S:D614G	12		0	29902	89641	0	3000	0	good	226	10	90	mediocre	9	24	3	12.5	good	11		0	good	0		99.24
Egypt/CUNCI-HGC8I034/2020	20D	11.111111111111112	good	0	0	223	30	0	3	C241T,C843T,T2597C,C2841T,A3003G,C3037T,C4002T,A6397T,G6741A,G7798T,C7843T,G10097A,G11417T,C12534T,C13536T,G14371T,C14408T,C15026T,C17766T,T18987C,G22992A,A23403G,G23593T,C23731T,G24724A,C26022T,G28881A,G28882A,G28883C,G28908T			1-101,6610-6638,13402,14487-14502,24389-24391,28884,29828-29904		ChinaCDC_N_F:G28881A;G28882A;G28883C	N:R203K,N:G204R,N:G212V,ORF1a:P193L,ORF1a:A859V,ORF1a:E913G,ORF1a:T1246I,ORF1a:R2159Q,ORF1a:K2511N,ORF1a:G3278S,ORF1a:V3718F,ORF1a:T4090I,ORF1b:A302S,ORF1b:P314L,ORF1b:A520V,S:S477N,S:D614G,S:Q677H	18		0	29902	89589	0	3000	0	good	223	10	0	good	0	24	8	33.333333333333336	mediocre	16		0	good	0		99.25
Egypt/PHARCO-ARMY-36/2021	20D	11.111111111111112	good	0	0	223	30	0	3	C241T,C843T,T2597C,C2841T,A3003G,C3037T,C4002T,A6397T,G6741A,G7798T,C7843T,G10097A,G11417T,C12534T,C13536T,G14371T,C14408T,C15026T,C17766T,T18987C,G22992A,A23403G,G23593T,C23731T,G24724A,C26022T,G28881A,G28882A,G28883C,G28908T			1-101,6610-6638,13402,14487-14502,24389-24391,28884,29828-29904		ChinaCDC_N_F:G28881A;G28882A;G28883C	N:R203K,N:G204R,N:G212V,ORF1a:P193L,ORF1a:A859V,ORF1a:E913G,ORF1a:T1246I,ORF1a:R2159Q,ORF1a:K2511N,ORF1a:G3278S,ORF1a:V3718F,ORF1a:T4090I,ORF1b:A302S,ORF1b:P314L,ORF1b:A520V,S:S477N,S:D614G,S:Q677H	18		0	29902	89589	0	3000	0	good	223	10	0	good	0	24	8	33.333333333333336	mediocre	16		0	good	0		99.25
Egypt/PHARCO-ARMY-44/2021	20D	11.111111111111112	good	0	0	223	30	0	3	C241T,C843T,T2597C,C2841T,A3003G,C3037T,C4002T,A6397T,G6741A,G7798T,C7843T,G10097A,G11417T,C12534T,C13536T,G14371T,C14408T,C15026T,C17766T,T18987C,G22992A,A23403G,G23593T,C23731T,G24724A,C26022T,G28881A,G28882A,G28883C,G28908T			1-101,6610-6638,13402,14487-14502,24389-24391,28884,29828-29904		ChinaCDC_N_F:G28881A;G28882A;G28883C	N:R203K,N:G204R,N:G212V,ORF1a:P193L,ORF1a:A859V,ORF1a:E913G,ORF1a:T1246I,ORF1a:R2159Q,ORF1a:K2511N,ORF1a:G3278S,ORF1a:V3718F,ORF1a:T4090I,ORF1b:A302S,ORF1b:P314L,ORF1b:A520V,S:S477N,S:D614G,S:Q677H	18		0	29902	89589	0	3000	0	good	223	10	0	good	0	24	8	33.333333333333336	mediocre	16		0	good	0		99.25
Egypt/PHARCO-ARMY-52/2021	20D	11.111111111111112	good	0	0	223	30	0	3	C241T,C843T,T2597C,C2841T,A3003G,C3037T,C4002T,A6397T,G6741A,G7798T,C7843T,G10097A,G11417T,C12534T,C13536T,G14371T,C14408T,C15026T,C17766T,T18987C,G22992A,A23403G,G23593T,C23731T,G24724A,C26022T,G28881A,G28882A,G28883C,G28908T			1-101,6610-6638,13402,14487-14502,24389-24391,28884,29828-29904		ChinaCDC_N_F:G28881A;G28882A;G28883C	N:R203K,N:G204R,N:G212V,ORF1a:P193L,ORF1a:A859V,ORF1a:E913G,ORF1a:T1246I,ORF1a:R2159Q,ORF1a:K2511N,ORF1a:G3278S,ORF1a:V3718F,ORF1a:T4090I,ORF1b:A302S,ORF1b:P314L,ORF1b:A520V,S:S477N,S:D614G,S:Q677H	18		0	29902	89589	0	3000	0	good	223	10	0	good	0	24	8	33.333333333333336	mediocre	16		0	good	0		99.25
Egypt/PHARCO-ARMY-60/2021	20D	11.111111111111112	good	0	0	223	30	0	3	C241T,C843T,T2597C,C2841T,A3003G,C3037T,C4002T,A6397T,G6741A,G7798T,C7843T,G10097A,G11417T,C12534T,C13536T,G14371T,C14408T,C15026T,C17766T,T18987C,G22992A,A23403G,G23593T,C23731T,G24724A,C26022T,G28881A,G28882A,G28883C,G28908T			1-101,6610-6638,13402,14487-14502,24389-24391,28884,29828-29904		ChinaCDC_N_F:G28881A;G28882A;G28883C	N:R203K,N:G204R,N:G212V,ORF1a:P193L,ORF1a:A859V,ORF1a:E913G,ORF1a:T1246I,ORF1a:R2159Q,ORF1a:K2511N,ORF1a:G3278S,ORF1a:V3718F,ORF1a:T4090I,ORF1b:A302S,ORF1b:P314L,ORF1b:A520V,S:S477N,S:D614G,S:Q677H	18		0	29902	89589	0	3000	0	good	223	10	0	good	0	24	8	33.333333333333336	mediocre	16		0	good	0		99.25
Egypt/PHARCO-ARMY-68/2021	20D	11.111111111111112	good	0	0	223	30	0	3	C241T,C843T,T2597C,C2841T,A3003G,C3037T,C4002T,A6397T,G6741A,G7798T,C7843T,G10097A,G11417T,C12534T,C13536T,G14371T,C14408T,C15026T,C17766T,T18987C,G22992A,A23403G,G23593T,C23731T,G24724A,C26022T,G28881A,G28882A,G28883C,G28908T			1-101,6610-6638,13402,14487-14502,24389-24391,28884,29828-29904		ChinaCDC_N_F:G28881A;G28882A;G28883C	N:R203K,N:G204R,N:G212V,ORF1a:P193L,ORF1a:A859V,ORF1a:E913G,ORF1a:T1246I,ORF1a:R2159Q,ORF1a:K2511N,ORF1a:G3278S,ORF1a:V3718F,ORF1a:T4090I,ORF1b:A302S,ORF1b:P314L,ORF1b:A520V,S:S477N,S:D614G,S:Q677H	18		0	29902	89589	0	3000	0	good	223	10	0	good	0	24	8	33.333333333333336	mediocre	16		0	good	0		99.25
Egypt/PHARCO-ARMY-76/2021	20D	11.111111111111112	good	0	0	223	30	0	3	C241T,C843T,T2597C,C2841T,A3003G,C3037T,C4002T,A6397T,G6741A,G7798T,C7843T,G10097A,G11417T,C12534T,C13536T,G14371T,C14408T,C15026T,C17766T,T18987C,G22992A,A23403G,G23593T,C23731T,G24724A,C26022T,G28881A,G28882A,G28883C,G28908T			1-101,6610-6638,13402,14487-14502,24389-24391,28884,29828-29904		ChinaCDC_N_F:G28881A;G28882A;G28883C	N:R203K,N:G204R,N:G212V,ORF1a:P193L,ORF1a:A859V,ORF1a:E913G,ORF1a:T1246I,ORF1a:R2159Q,ORF1a:K2511N,ORF1a:G3278S,ORF1a:V3718F,ORF1a:T4090I,ORF1b:A302S,ORF1b:P314L,ORF1b:A520V,S:S477N,S:D614G,S:Q677H	18		0	29902	89589	0	3000	0	good	223	10	0	good	0	24	8	33.333333333333336	mediocre	16		0	good	0		99.25
Egypt/NRC-6751/2020	20A	6.25	good	1	0	223	20	0	0	C241T,C3037T,A6869T,T7623G,A7626G,C14408T,C18877T,G19006T,T19301A,T19364A,A20136T,A20139T,A20142T,A20153T,A20158T,A21166T,A23403G,G25563T,C26735T,C27567A	5230		1-101,13402,19542-19549,20173-20200,24389-24391,27617-27653,29854-29904			ORF1a:K1655X,ORF1a:T2202S,ORF1a:V2453G,ORF1a:N2454S,ORF1b:P314L,ORF1b:A1847S,ORF1b:V1945E,ORF1b:L1966*,ORF1b:K2224N,ORF1b:Y2229F,ORF1b:K2231*,ORF1b:K2567*,ORF3a:Q57H,ORF7a:C58*,S:D614G	15		0	29902	89622	0	3000	0	good	223	10	0	good	0	24	6	25	good	14		0	good	0		99.25
Egypt/NRC-5628/2020	20B	0.17361111111111113	good	0	0	219	16	0	3	C241T,C1663T,T2506C,C3037T,C5142T,T13270C,C14408T,T19301C,A22798T,A23403G,G24794T,G28881A,G28882A,G28883C,C29614T,C29724T			1-101,13402,19450-19516,24389-24391,29854-29904		ChinaCDC_N_F:G28881A;G28882A;G28883C	N:R203K,N:G204R,ORF1a:T1626I,ORF1b:P314L,ORF1b:V1945A,S:D614G,S:A1078S	7		0	29902	89645	0	3000	0	good	219	10	0	good	0	24	1	4.166666666666667	good	9		0	good	0		99.26
Egypt/NRC-6037/2020	20A	8.506944444444445	good	0	0	221	19	0	0	C241T,A2439T,C3037T,A6466G,A6869T,T7623G,A7626G,C8240T,C8655T,A8658G,C10340T,C14408T,A21163T,A21166T,A23403G,C25513T,C26858T,C26882T,T29633C			1-101,13402,19488-19554,24389-24391,29852-29904			ORF1a:E725V,ORF1a:T2202S,ORF1a:V2453G,ORF1a:N2454S,ORF1a:H2659Y,ORF1a:S2797F,ORF1a:K2798R,ORF1a:P3359S,ORF1b:P314L,ORF1b:I2566L,ORF1b:K2567*,ORF3a:L41F,S:D614G	13		0	29902	89633	0	3000	0	good	221	10	0	good	0	24	7	29.166666666666668	good	15		0	good	0		99.26
Egypt/CUNCI-HGC021/2020	20A	256	bad	0	0	215	8	16	0	C241T,T3011C,C3037T,G4354T,C5020T,C9180T,C14408T,A23403G			1-101,7929-7940,11082,13402,20471-20474,21568,21574,22690-22694,22723,22733-22740,24389-24391,29821-29904	Y:1419,Y:4475,Y:5274,Y:6996,K:7010,S:7017,R:7019,W:7021,Y:12036,Y:12672,W:12826,R:12938,Y:13090,Y:13485,Y:14184,Y:15824		ORF1a:E1363D,ORF1a:S2972F,ORF1b:P314L,S:D614G	4		0	29902	89677	0	3000	0	good	215	10	160	bad	16	24	-4	0	good	4		0	good	0		99.28
Egypt/CUNCI-HGC8I025/2020	20A	16.694444444444443	good	0	0	215	17	4	0	C241T,C3037T,T7999G,T10223C,C10279T,C16726T,C18877T,C22444T,A23403G,G23593T,G25563T,C25941T,C26735T,T27428C,C28854T,G29449T,A29806T			1-101,6875,7031-7062,7300,7313,7324,11137,13402,24389-24391,29828-29904	W:1690,Y:14408,W:25377,S:26466		N:S194L,ORF1b:H1087Y,ORF3a:Q57H,ORF7a:L12P,S:D614G,S:Q677H	6		0	29902	89641	0	3000	0	good	215	10	40	mediocre	4	24	2	8.333333333333334	good	10		0	good	0		99.28
Egypt/NRC-6141/2020	20A	0.17361111111111113	good	0	0	215	16	0	0	C241T,A761G,C823T,C3037T,G5230T,A11277G,C14408T,C18877T,A21163T,A21166T,A23403G,A25105G,G25563T,C26735T,G26746T,C28377T			1-101,13402,19454-19516,24389-24391,29854-29904			M:W75L,N:A35V,ORF1a:S166G,ORF1a:K1655N,ORF1a:D3671G,ORF1b:P314L,ORF1b:I2566L,ORF1b:K2567*,ORF3a:Q57H,ORF9b:R32C,S:D614G	11		0	29902	89645	0	3000	0	good	215	10	0	good	0	24	1	4.166666666666667	good	9		0	good	0		99.28
Egypt/NRC-6760/2020	20A	0	good	0	0	213	15	0	1	C241T,C1898A,C3037T,T7623G,A7626G,C14408T,G14500T,C18877T,G19006T,A23403G,G25563T,C26735T,T27718A,A27784G,C28977T			1-101,13402,24389-24391,27641-27701,29854-29904		ChinaCDC_N_R:C28977T	N:S235F,ORF1a:V2453G,ORF1a:N2454S,ORF1b:P314L,ORF1b:V345L,ORF1b:A1847S,ORF3a:Q57H,ORF7a:F109I,ORF7b:Y10C,S:D614G	10		0	29902	89649	0	3000	0	good	213	10	0	good	0	24	0	0	good	8		0	good	0		99.28
Egypt/CUNCI-HGC11I024/2021	20A	528.9999999999999	bad	0	0	210	7	23	0	C3037T,C14408T,A23403G,G23593T,T24085A,C25460T,G25563T			1-101,3469-3479,10474,13402,21550,21574,21740,24389-24391,25905-25917,25920-25924,28881,29828-29904	Y:1059,R:6613,M:8736,R:9848,Y:10604,Y:13536,R:14163,W:14904,Y:15720,Y:19366,R:20268,K:21123,W:21958,W:21963,W:21967,R:21969,Y:22624,Y:23731,Y:23815,K:24770,K:26130,Y:28830,Y:28854		ORF1b:P314L,ORF3a:A23V,ORF3a:Q57H,S:D614G,S:Q677H	5		0	29902	89681	0	3000	0	good	210	10	229.99999999999997	bad	23	24	-4	0	good	4		0	good	0		99.29
Egypt/NRC-6639/2020	20A	2.777777777777778	good	0	0	212	17	0	2	C241T,C3037T,G3134T,A6869T,T7623G,A7626G,C14408T,A21163T,A21166T,G23224T,A23403G,G25563T,T25975C,C26534T,C28849T,G28975A,C29200T			1-101,13402,19426-19485,24389-24391,29854-29904		ChinaCDC_N_R:G28975A,USCDC_N2_P:C29200T	N:M234I,ORF1a:G957C,ORF1a:T2202S,ORF1a:V2453G,ORF1a:N2454S,ORF1b:P314L,ORF1b:I2566L,ORF1b:K2567*,ORF3a:Q57H,ORF3a:S195P,S:E554D,S:D614G	12		0	29902	89641	0	3000	0	good	212	10	0	good	0	24	4	16.666666666666668	good	12		0	good	0		99.29
Egypt/NRC-5540/2020	20D	0	good	0	0	207	17	0	3	C241T,C3037T,C4002T,G10097A,C12534T,C13536T,C14408T,C17766T,C21597T,A23403G,G23593T,C23731T,C25714T,G28881A,G28882A,G28883C,G28908T			1-101,13402,19495-19549,24389-24391,29854-29904		ChinaCDC_N_F:G28881A;G28882A;G28883C	N:R203K,N:G204R,N:G212V,ORF1a:T1246I,ORF1a:G3278S,ORF1a:T4090I,ORF1b:P314L,ORF3a:L108F,S:S12F,S:D614G,S:Q677H	11		0	29902	89641	0	3000	0	good	207	10	0	good	0	24	-5	0	good	3		0	good	0		99.3
Egypt/NRC-03/2020	20A	0	good	0	0	206	8	0	0	C241T,C3037T,C14408T,C18877T,G19006T,A23403G,G25563T,C26735T			1-154,13402,24389-24391,29854-29904			ORF1b:P314L,ORF1b:A1847S,ORF3a:Q57H,S:D614G	4		0	29902	89677	0	3000	0	good	206	10	0	good	0	24	-7	0	good	1		0	good	0		99.31
Egypt/CUNCI-HGC028/2020	19A	1156	bad	0	0	204	6	34	0	C241T,C1059T,A17344G,T17345A,T17348G,T28144C			1-101,1061,3311-3313,3315-3319,3321-3326,7672,10164-10167,13402,17346,19964,24389-24391,29821-29904	K:160,Y:635,Y:683,Y:1170,Y:1238,W:2064,S:2098,Y:3037,Y:3602,Y:5158,R:5667,Y:6033,R:7230,S:8872,W:9187,Y:10718,Y:13170,Y:14842,Y:15194,Y:16450,Y:18060,R:18187,Y:21564,R:22424,R:23403,Y:24213,S:24384,Y:24707,K:25563,Y:25904,Y:27294,Y:27635,R:28878,R:29742		ORF1a:T265I,ORF1b:I1293E,ORF1b:V1294G,ORF8:L84S	4		0	29902	89685	0	3000	0	good	204	10	340	bad	34	24	-2	0	good	6		0	good	0		99.31
Egypt/CUNCI-HGC11I016/2021	20A	1024	bad	0	0	204	3	32	0	C3037T,C14408T,A23403G			1-101,520,3198-3200,4542,9541,9656-9673,11074,13402,21740,24389-24391,28881,29828-29904	Y:346,R:382,W:385,R:476,Y:853,Y:1479,Y:1812,K:3431,Y:4002,R:4548,Y:6941,Y:7048,R:8144,W:9001,R:9848,R:10097,Y:10507,Y:13274,Y:13536,Y:18086,M:20231,Y:22624,Y:23731,K:24794,K:25563,M:26376,K:27163,K:28079,Y:28603,K:28727,Y:28849,Y:28932		ORF1b:P314L,S:D614G	2		0	29902	89697	0	3000	0	good	204	10	320	bad	32	24	-7	0	good	1		0	good	0		99.31
Egypt/NRC-5589/2020	20B	0	good	30	0	205	12	0	4	C241T,C3037T,C3373A,C5175T,C14408T,C15857A,C18788T,C21575T,A23403G,G28881A,G28882A,G28883C	29737-29767		1-101,13402,19445-19497,24389-24391,29854-29904		HKU_ORF_F:C18788T,ChinaCDC_N_F:G28881A;G28882A;G28883C	N:R203K,N:G204R,ORF1a:D1036E,ORF1a:T1637I,ORF1b:P314L,ORF1b:T797N,ORF1b:T1774I,S:L5F,S:D614G	9		0	29902	89567	0	3000	0	good	205	10	0	good	0	24	-3	0	good	5		0	good	0		99.31
Egypt/MASRI-022/2020	20A	0	good	0	0	201	12	0	0	C241T,C3037T,C14408T,G18394T,C18877T,G19816T,C22993A,C23058A,C23059T,A23403G,G25563T,G29474T			1-101,13402,18234-18277,24389-24391,29849-29904			N:D401Y,ORF1b:P314L,ORF1b:A1643S,ORF1b:V2117L,ORF3a:Q57H,S:S477R,S:P499H,S:D614G	8		0	29902	89661	0	3000	0	good	201	10	0	good	0	24	-2	0	good	6		0	good	0		99.32
Egypt/NRC-5586/2020	20A	0	good	0	0	201	10	0	0	C241T,C1968T,C3037T,C4965T,C14408T,C18877T,T19301C,A23403G,G25563T,G26849T			1-101,13402,19506-19554,24389-24391,29854-29904			M:M109I,ORF1a:T568I,ORF1a:T1567I,ORF1b:P314L,ORF1b:V1945A,ORF3a:Q57H,S:D614G	7		0	29902	89669	0	3000	0	good	201	10	0	good	0	24	-4	0	good	4		0	good	0		99.32
Egypt/CUNCI-HGC8I032/2020	20D	2.5625	good	0	0	200	25	1	3	C241T,C2841T,C3037T,C4002T,A6397T,G6741A,G7798T,G10097A,G11417T,C12534T,C13536T,G14371T,C14408T,C17766T,T18987C,G22992A,A23403G,G23593T,C23731T,C25413T,C26022T,G28881A,G28882A,G28883C,G28908T			1-101,4131-4150,6626,13402,24389-24391,28884,29828-29904	Y:20404	ChinaCDC_N_F:G28881A;G28882A;G28883C	N:R203K,N:G204R,N:G212V,ORF1a:A859V,ORF1a:T1246I,ORF1a:R2159Q,ORF1a:K2511N,ORF1a:G3278S,ORF1a:V3718F,ORF1a:T4090I,ORF1b:A302S,ORF1b:P314L,S:S477N,S:D614G,S:Q677H	15		0	29902	89609	0	3000	0	good	200	10	10	good	1	24	3	12.5	good	11		0	good	0		99.33
Egypt/CUNCI-HGC12I005/2021	20A	100	bad	0	0	200	3	10	0	C3037T,C14408T,A23403G			1-101,1695,3198-3218,13402,24389-24391,29828-29904	Y:1063,K:1439,Y:3828,Y:6539,Y:10726,Y:11525,Y:12546,Y:18877,Y:23731,K:25563		ORF1b:P314L,S:D614G	2		0	29902	89697	0	3000	0	good	200	10	100	bad	10	24	-7	0	good	1		0	good	0		99.33
Egypt/CUNCI-HGC12I038/2021	20B	196	bad	0	0	198	10	14	3	C241T,C3037T,G10097A,C12534T,C14408T,A23403G,G23593T,G28881A,G28882A,G28883C			1-101,10964-10981,13402,21570,24389-24391,28884,29828-29904	R:1268,R:2849,Y:4002,Y:5571,R:10719,R:10912,Y:13536,Y:19588,Y:21306,M:23604,K:25595,Y:28846,K:28908,R:29570	ChinaCDC_N_F:G28881A;G28882A;G28883C	N:R203K,N:G204R,ORF1a:G3278S,ORF1a:T4090I,ORF1b:P314L,S:D614G,S:Q677H	7		0	29902	89669	0	3000	0	good	198	10	140	bad	14	24	-5	0	good	3		0	good	0		99.33
Egypt/PHARCO-ARMY-38/2021	20D	2.5625	good	0	0	200	25	1	3	C241T,C2841T,C3037T,C4002T,A6397T,G6741A,G7798T,G10097A,G11417T,C12534T,C13536T,G14371T,C14408T,C17766T,T18987C,G22992A,A23403G,G23593T,C23731T,C25413T,C26022T,G28881A,G28882A,G28883C,G28908T			1-101,4131-4150,6626,13402,24389-24391,28884,29828-29904	Y:20404	ChinaCDC_N_F:G28881A;G28882A;G28883C	N:R203K,N:G204R,N:G212V,ORF1a:A859V,ORF1a:T1246I,ORF1a:R2159Q,ORF1a:K2511N,ORF1a:G3278S,ORF1a:V3718F,ORF1a:T4090I,ORF1b:A302S,ORF1b:P314L,S:S477N,S:D614G,S:Q677H	15		0	29902	89609	0	3000	0	good	200	10	10	good	1	24	3	12.5	good	11		0	good	0		99.33
Egypt/PHARCO-ARMY-42/2021	20A	100	bad	0	0	200	3	10	0	C3037T,C14408T,A23403G			1-101,1695,3198-3218,13402,24389-24391,29828-29904	Y:1063,K:1439,Y:3828,Y:6539,Y:10726,Y:11525,Y:12546,Y:18877,Y:23731,K:25563		ORF1b:P314L,S:D614G	2		0	29902	89697	0	3000	0	good	200	10	100	bad	10	24	-7	0	good	1		0	good	0		99.33
Egypt/PHARCO-ARMY-46/2021	20D	2.5625	good	0	0	200	25	1	3	C241T,C2841T,C3037T,C4002T,A6397T,G6741A,G7798T,G10097A,G11417T,C12534T,C13536T,G14371T,C14408T,C17766T,T18987C,G22992A,A23403G,G23593T,C23731T,C25413T,C26022T,G28881A,G28882A,G28883C,G28908T			1-101,4131-4150,6626,13402,24389-24391,28884,29828-29904	Y:20404	ChinaCDC_N_F:G28881A;G28882A;G28883C	N:R203K,N:G204R,N:G212V,ORF1a:A859V,ORF1a:T1246I,ORF1a:R2159Q,ORF1a:K2511N,ORF1a:G3278S,ORF1a:V3718F,ORF1a:T4090I,ORF1b:A302S,ORF1b:P314L,S:S477N,S:D614G,S:Q677H	15		0	29902	89609	0	3000	0	good	200	10	10	good	1	24	3	12.5	good	11		0	good	0		99.33
Egypt/PHARCO-ARMY-50/2021	20A	100	bad	0	0	200	3	10	0	C3037T,C14408T,A23403G			1-101,1695,3198-3218,13402,24389-24391,29828-29904	Y:1063,K:1439,Y:3828,Y:6539,Y:10726,Y:11525,Y:12546,Y:18877,Y:23731,K:25563		ORF1b:P314L,S:D614G	2		0	29902	89697	0	3000	0	good	200	10	100	bad	10	24	-7	0	good	1		0	good	0		99.33
Egypt/PHARCO-ARMY-54/2021	20D	2.5625	good	0	0	200	25	1	3	C241T,C2841T,C3037T,C4002T,A6397T,G6741A,G7798T,G10097A,G11417T,C12534T,C13536T,G14371T,C14408T,C17766T,T18987C,G22992A,A23403G,G23593T,C23731T,C25413T,C26022T,G28881A,G28882A,G28883C,G28908T			1-101,4131-4150,6626,13402,24389-24391,28884,29828-29904	Y:20404	ChinaCDC_N_F:G28881A;G28882A;G28883C	N:R203K,N:G204R,N:G212V,ORF1a:A859V,ORF1a:T1246I,ORF1a:R2159Q,ORF1a:K2511N,ORF1a:G3278S,ORF1a:V3718F,ORF1a:T4090I,ORF1b:A302S,ORF1b:P314L,S:S477N,S:D614G,S:Q677H	15		0	29902	89609	0	3000	0	good	200	10	10	good	1	24	3	12.5	good	11		0	good	0		99.33
Egypt/PHARCO-ARMY-58/2021	20A	100	bad	0	0	200	3	10	0	C3037T,C14408T,A23403G			1-101,1695,3198-3218,13402,24389-24391,29828-29904	Y:1063,K:1439,Y:3828,Y:6539,Y:10726,Y:11525,Y:12546,Y:18877,Y:23731,K:25563		ORF1b:P314L,S:D614G	2		0	29902	89697	0	3000	0	good	200	10	100	bad	10	24	-7	0	good	1		0	good	0		99.33
Egypt/PHARCO-ARMY-62/2021	20D	2.5625	good	0	0	200	25	1	3	C241T,C2841T,C3037T,C4002T,A6397T,G6741A,G7798T,G10097A,G11417T,C12534T,C13536T,G14371T,C14408T,C17766T,T18987C,G22992A,A23403G,G23593T,C23731T,C25413T,C26022T,G28881A,G28882A,G28883C,G28908T			1-101,4131-4150,6626,13402,24389-24391,28884,29828-29904	Y:20404	ChinaCDC_N_F:G28881A;G28882A;G28883C	N:R203K,N:G204R,N:G212V,ORF1a:A859V,ORF1a:T1246I,ORF1a:R2159Q,ORF1a:K2511N,ORF1a:G3278S,ORF1a:V3718F,ORF1a:T4090I,ORF1b:A302S,ORF1b:P314L,S:S477N,S:D614G,S:Q677H	15		0	29902	89609	0	3000	0	good	200	10	10	good	1	24	3	12.5	good	11		0	good	0		99.33
Egypt/PHARCO-ARMY-66/2021	20A	100	bad	0	0	200	3	10	0	C3037T,C14408T,A23403G			1-101,1695,3198-3218,13402,24389-24391,29828-29904	Y:1063,K:1439,Y:3828,Y:6539,Y:10726,Y:11525,Y:12546,Y:18877,Y:23731,K:25563		ORF1b:P314L,S:D614G	2		0	29902	89697	0	3000	0	good	200	10	100	bad	10	24	-7	0	good	1		0	good	0		99.33
Egypt/PHARCO-ARMY-70/2021	20D	2.5625	good	0	0	200	25	1	3	C241T,C2841T,C3037T,C4002T,A6397T,G6741A,G7798T,G10097A,G11417T,C12534T,C13536T,G14371T,C14408T,C17766T,T18987C,G22992A,A23403G,G23593T,C23731T,C25413T,C26022T,G28881A,G28882A,G28883C,G28908T			1-101,4131-4150,6626,13402,24389-24391,28884,29828-29904	Y:20404	ChinaCDC_N_F:G28881A;G28882A;G28883C	N:R203K,N:G204R,N:G212V,ORF1a:A859V,ORF1a:T1246I,ORF1a:R2159Q,ORF1a:K2511N,ORF1a:G3278S,ORF1a:V3718F,ORF1a:T4090I,ORF1b:A302S,ORF1b:P314L,S:S477N,S:D614G,S:Q677H	15		0	29902	89609	0	3000	0	good	200	10	10	good	1	24	3	12.5	good	11		0	good	0		99.33
Egypt/PHARCO-ARMY-74/2021	20A	100	bad	0	0	200	3	10	0	C3037T,C14408T,A23403G			1-101,1695,3198-3218,13402,24389-24391,29828-29904	Y:1063,K:1439,Y:3828,Y:6539,Y:10726,Y:11525,Y:12546,Y:18877,Y:23731,K:25563		ORF1b:P314L,S:D614G	2		0	29902	89697	0	3000	0	good	200	10	100	bad	10	24	-7	0	good	1		0	good	0		99.33
Egypt/PHARCO-ARMY-78/2021	20D	2.5625	good	0	0	200	25	1	3	C241T,C2841T,C3037T,C4002T,A6397T,G6741A,G7798T,G10097A,G11417T,C12534T,C13536T,G14371T,C14408T,C17766T,T18987C,G22992A,A23403G,G23593T,C23731T,C25413T,C26022T,G28881A,G28882A,G28883C,G28908T			1-101,4131-4150,6626,13402,24389-24391,28884,29828-29904	Y:20404	ChinaCDC_N_F:G28881A;G28882A;G28883C	N:R203K,N:G204R,N:G212V,ORF1a:A859V,ORF1a:T1246I,ORF1a:R2159Q,ORF1a:K2511N,ORF1a:G3278S,ORF1a:V3718F,ORF1a:T4090I,ORF1b:A302S,ORF1b:P314L,S:S477N,S:D614G,S:Q677H	15		0	29902	89609	0	3000	0	good	200	10	10	good	1	24	3	12.5	good	11		0	good	0		99.33
Egypt/NRC-5981/2020	20A	0	good	0	0	199	14	0	0	C241T,A761G,C823T,C3037T,G5230T,A11277G,C14408T,C18877T,A23403G,A25105G,G25563T,C26735T,G26746T,C28377T			1-101,13402,19452-19498,24389-24391,29854-29904			M:W75L,N:A35V,ORF1a:S166G,ORF1a:K1655N,ORF1a:D3671G,ORF1b:P314L,ORF3a:Q57H,ORF9b:R32C,S:D614G	9		0	29902	89653	0	3000	0	good	199	10	0	good	0	24	-1	0	good	7		0	good	0		99.33
Egypt/CUNCI-HGC6I016/2020	20A	0	good	0	0	197	12	0	0	C3037T,G3286A,C6070T,C14408T,C15368T,C18807T,C18877T,C22444T,A23403G,G25563T,C26735T,C28854T			1-101,241,1698,1704,2189,3034,3204,3224,3723,5047,5563,7397,7927,9941,11752,13402,20361,20886,21165,21831,22087,22598,22611,23754,23995,24389-24391,28358,29834-29904			N:S194L,ORF1b:P314L,ORF1b:T634I,ORF3a:Q57H,S:D614G	5		0	29902	89661	0	3000	0	good	197	10	0	good	0	24	-4	0	good	4		0	good	0		99.34
Egypt/MASRI-023/2020	20A	0	good	0	0	195	6	0	0	C241T,C3037T,C14408T,G17259T,A23403G,G25563T			1-101,13402,24389-24391,25593-25625,29844-29904			ORF1b:P314L,ORF1b:E1264D,ORF3a:Q57H,S:D614G	4		0	29902	89685	0	3000	0	good	195	10	0	good	0	24	-7	0	good	1		0	good	0		99.34
Egypt/NRC-6737/2020	20D	6.25	good	9	0	196	28	0	4	C241T,T1000C,G2534A,C3037T,C4002T,T7623G,A7626G,G10097A,A12410G,C12534T,C13536T,C14408T,C15240T,G18520T,A21163T,A21166T,A23403G,G23593T,C23731T,G28209C,G28314T,C28846T,A28877T,G28878C,G28881A,G28882A,G28883C,G28908T	686-695		1-101,13402,19513-19554,24389-24391,29852-29904		ChinaCDC_N_F:G28881A;G28882A;G28883C,USCDC_N1_P:G28314T	N:R14L,N:R203K,N:G204R,N:G212V,ORF1a:V757I,ORF1a:T1246I,ORF1a:V2453G,ORF1a:N2454S,ORF1a:G3278S,ORF1a:I4049V,ORF1a:T4090I,ORF1b:P314L,ORF1b:V1685L,ORF1b:I2566L,ORF1b:K2567*,ORF8:E106Q,ORF9b:A11S,S:D614G,S:Q677H	19	ORF1a:K141-,ORF1a:S142-,ORF1a:F143-	3	29902	89566	0	3000	0	good	196	10	0	good	0	24	6	25	good	14		0	good	0		99.34
Egypt/NRC-5638/2020	20A	0	good	0	0	196	11	0	1	C241T,C3037T,G3617A,A6878G,T11525C,C14408T,C18877T,A23403G,G24757T,G25563T,C28977T			1-101,13402,19511-19554,24389-24391,29854-29904		ChinaCDC_N_R:C28977T	N:S235F,ORF1a:V1118I,ORF1a:S2205G,ORF1b:P314L,ORF3a:Q57H,S:D614G	6		0	29902	89665	0	3000	0	good	196	10	0	good	0	24	-4	0	good	4		0	good	0		99.34
Egypt/CUNCI-HGC5I025/2020	19A	528.9999999999999	bad	0	0	194	1	23	0	C241T			1-101,3313-3321,3856-3859,7045-7048,7311-7317,8519,9536-9539,9822,10625,10628,10631,13402,17603,21418,22001,22218,22223,22230,22736-22742,22774,24389-24391,29854-29904	Y:3037,Y:5497,Y:8782,Y:12513,K:17014,R:18039,Y:18877,K:20397,Y:22444,Y:23127,R:23403,K:25563,Y:25904,Y:26735,S:27037,Y:27294,Y:28144,Y:28269,Y:28854,R:28878,Y:28896,M:28900,R:29742			0		0	29902	89705	0	3000	0	good	194	10	229.99999999999997	bad	23	24	-7	0	good	1		0	good	0		99.35
Egypt/NRC-329/2021	20D	0.17361111111111113	good	7	0	193	43	0	3	C241T,G569A,T630A,T670C,A761C,T790G,C2841T,C3037T,C4002T,G5180A,C7124T,G9203A,G9929A,G10097A,C11325T,T11337C,C12534T,C13536T,C14408T,G16549T,C17766T,C17822T,G17988A,C18189T,C21597T,C21998T,T22016A,A22600C,T22917G,A23403G,G23593T,C23731T,G24257T,T24811C,T26767C,C27389T,G27882T,G28881A,G28882A,G28883C,G28908T,A29040G,C29632T	21766-21772,28274		1-101,812-852,13402,24389-24391,29854-29904		ChinaCDC_N_F:G28881A;G28882A;G28883C	M:I82T,N:M1X,N:R203K,N:G204R,N:G212V,N:K256R,ORF1a:E102K,ORF1a:L122H,ORF1a:S166R,ORF1a:A859V,ORF1a:T1246I,ORF1a:D1639N,ORF1a:P2287S,ORF1a:D2980N,ORF1a:D3222N,ORF1a:G3278S,ORF1a:S3687L,ORF1a:L3691S,ORF1a:T4090I,ORF1b:P314L,ORF1b:D1028Y,ORF1b:P1452L,ORF7b:A43S,S:S12F,S:H146Y,S:W152R,S:R346S,S:L452R,S:D614G,S:Q677H,S:A899S	31	S:H69-,S:V70-	2	29902	89508	0	3000	0	good	193	10	0	good	0	24	1	4.166666666666667	good	9		0	good	0		99.35
Egypt/CUNCI-HGC6I031/2020	20D	0	good	0	0	190	13	0	3	C241T,C3037T,C4002T,C9967T,C12534T,A23403G,G23593T,C23731T,C28846T,G28881A,G28882A,G28883C,G28908T			1-101,2369,3855,5969,5994,13402,19984,21387-21389,21391,21406,21409,21705,22720,22722,22738,22740,22766,24389-24391,28884,29834-29904		ChinaCDC_N_F:G28881A;G28882A;G28883C	N:R203K,N:G204R,N:G212V,ORF1a:T1246I,ORF1a:T4090I,S:D614G,S:Q677H	7		0	29902	89657	0	3000	0	good	190	10	0	good	0	24	-4	0	good	4		0	good	0		99.36
Egypt/CUNCI-HGC11I049/2021	20A	16.17361111111111	good	0	0	190	14	4	0	C241T,C1812T,C3037T,C6941T,G10097A,C13536T,C14408T,C20823T,C22624T,A23403G,C23731T,G28079T,C28603T,G28908T			1-101,2191,3198-3203,13402,14487-14490,21551,24389-24391,28881,29828-29904	Y:490,R:6613,Y:18687,S:23604		N:G212V,ORF1a:A516V,ORF1a:G3278S,ORF1b:P314L,S:D614G	5		0	29902	89653	0	3000	0	good	190	10	40	mediocre	4	24	1	4.166666666666667	good	9		0	good	0		99.36
Egypt/CUNCI-HGC12I046/2021	20D	144.17361111111111	bad	0	0	190	16	12	0	C3037T,C4002T,G10097A,C13536T,C14408T,C18814T,G20670A,A23403G,G23593T,C23731T,G25352T,G28178T,C28846T,G28908T,C28928T,A29565G			1-101,235-244,13402,24389-24391,28254,28881,29828-29904	Y:4120,W:4122,K:4126,K:4163,Y:4165,Y:4784,W:10987,R:11023,R:11496,Y:12084,Y:12534,M:23064		N:G212V,N:L219F,ORF1a:T1246I,ORF1a:G3278S,ORF1b:P314L,ORF8:L95F,S:D614G,S:Q677H,S:V1264L	9		0	29902	89645	0	3000	0	good	190	10	120	bad	12	24	1	4.166666666666667	good	9		0	good	0		99.36
Egypt/ARMY-400/2021	20I (Alpha, V1)	0	good	0	0	191	32	0	5	C241T,C2110T,C3037T,C3267T,C5388A,C5986T,T6954C,T7984C,C14120T,C14408T,C14676T,C15279T,T16176C,C19390T,A23063T,C23271A,A23403G,C23604A,C23709T,T24506G,G24914C,C27972T,G28048T,A28095T,A28111G,G28280C,A28281T,T28282A,G28881A,G28882A,G28883C,C28977T			1-101,200,913,11288-11297,13402,21765-21771,21991-21994,24389-24391,28271,29837-29904		ChinaCDC_N_F:G28881A;G28882A;G28883C,ChinaCDC_N_R:C28977T,Pasteur_IP4_P:C14120T	N:D3L,N:R203K,N:G204R,N:S235F,ORF1a:T1001I,ORF1a:A1708D,ORF1a:I2230T,ORF1b:P218L,ORF1b:P314L,ORF1b:P1975S,ORF8:Q27*,ORF8:R52I,ORF8:K68*,ORF8:Y73C,S:N501Y,S:A570D,S:D614G,S:P681H,S:T716I,S:S982A,S:D1118H	21		0	29902	89581	0	3000	0	good	191	10	0	good	0	24	-8	0	good	0		0	good	0		99.36
Egypt/ARMY-401/2021	20I (Alpha, V1)	0	good	0	0	191	32	0	5	C241T,C2110T,C3037T,C3267T,C5388A,C5986T,T6954C,T7984C,C14120T,C14408T,C14676T,C15279T,T16176C,C19390T,A23063T,C23271A,A23403G,C23604A,C23709T,T24506G,G24914C,C27972T,G28048T,A28095T,A28111G,G28280C,A28281T,T28282A,G28881A,G28882A,G28883C,C28977T			1-101,200,913,11288-11297,13402,21765-21771,21991-21994,24389-24391,28271,29837-29904		ChinaCDC_N_F:G28881A;G28882A;G28883C,ChinaCDC_N_R:C28977T,Pasteur_IP4_P:C14120T	N:D3L,N:R203K,N:G204R,N:S235F,ORF1a:T1001I,ORF1a:A1708D,ORF1a:I2230T,ORF1b:P218L,ORF1b:P314L,ORF1b:P1975S,ORF8:Q27*,ORF8:R52I,ORF8:K68*,ORF8:Y73C,S:N501Y,S:A570D,S:D614G,S:P681H,S:T716I,S:S982A,S:D1118H	21		0	29902	89581	0	3000	0	good	191	10	0	good	0	24	-8	0	good	0		0	good	0		99.36
Egypt/ARMY-402/2021	20I (Alpha, V1)	0	good	0	0	191	32	0	5	C241T,C2110T,C3037T,C3267T,C5388A,C5986T,T6954C,T7984C,C14120T,C14408T,C14676T,C15279T,T16176C,C19390T,A23063T,C23271A,A23403G,C23604A,C23709T,T24506G,G24914C,C27972T,G28048T,A28095T,A28111G,G28280C,A28281T,T28282A,G28881A,G28882A,G28883C,C28977T			1-101,200,913,11288-11297,13402,21765-21771,21991-21994,24389-24391,28271,29837-29904		ChinaCDC_N_F:G28881A;G28882A;G28883C,ChinaCDC_N_R:C28977T,Pasteur_IP4_P:C14120T	N:D3L,N:R203K,N:G204R,N:S235F,ORF1a:T1001I,ORF1a:A1708D,ORF1a:I2230T,ORF1b:P218L,ORF1b:P314L,ORF1b:P1975S,ORF8:Q27*,ORF8:R52I,ORF8:K68*,ORF8:Y73C,S:N501Y,S:A570D,S:D614G,S:P681H,S:T716I,S:S982A,S:D1118H	21		0	29902	89581	0	3000	0	good	191	10	0	good	0	24	-8	0	good	0		0	good	0		99.36
Egypt/ARMY-404/2021	20I (Alpha, V1)	0	good	0	0	191	32	0	5	C241T,C2110T,C3037T,C3267T,C5388A,C5986T,T6954C,T7984C,C14120T,C14408T,C14676T,C15279T,T16176C,C19390T,A23063T,C23271A,A23403G,C23604A,C23709T,T24506G,G24914C,C27972T,G28048T,A28095T,A28111G,G28280C,A28281T,T28282A,G28881A,G28882A,G28883C,C28977T			1-101,200,913,11288-11297,13402,21765-21771,21991-21994,24389-24391,28271,29837-29904		ChinaCDC_N_F:G28881A;G28882A;G28883C,ChinaCDC_N_R:C28977T,Pasteur_IP4_P:C14120T	N:D3L,N:R203K,N:G204R,N:S235F,ORF1a:T1001I,ORF1a:A1708D,ORF1a:I2230T,ORF1b:P218L,ORF1b:P314L,ORF1b:P1975S,ORF8:Q27*,ORF8:R52I,ORF8:K68*,ORF8:Y73C,S:N501Y,S:A570D,S:D614G,S:P681H,S:T716I,S:S982A,S:D1118H	21		0	29902	89581	0	3000	0	good	191	10	0	good	0	24	-8	0	good	0		0	good	0		99.36
Egypt/NRC-6539/2020	20A	8.506944444444445	good	0	0	190	20	0	1	G219T,C241T,T1344C,G1439T,C3037T,C6196T,C6730T,A6866T,A6869T,C8240T,G11083T,C14408T,C17934T,A19422G,A23403G,G25563T,T25711C,C28849T,C28866T,G29204A			1-101,13402,19292-19329,24389-24391,29854-29904		USCDC_N2_P:G29204A	N:T198I,N:A311T,ORF1a:L360S,ORF1a:G392C,ORF1a:N2201Y,ORF1a:T2202S,ORF1a:H2659Y,ORF1a:L3606F,ORF1b:P314L,ORF3a:Q57H,ORF3a:Y107H,S:D614G	12		0	29902	89629	0	3000	0	good	190	10	0	good	0	24	7	29.166666666666668	good	15		0	good	0		99.36
Egypt/CUNCI-HGC008/2020	20A	1	good	0	0	186	8	1	0	C241T,C3037T,C5284T,C14408T,A23403G,G25563T,C28849T,G29744A			1-101,13402,24389-24391,29821-29904	Y:18877		ORF1b:P314L,ORF3a:Q57H,S:D614G	3		0	29902	89677	0	3000	0	good	186	10	10	good	1	24	-5	0	good	3		0	good	0		99.37
Egypt/CUNCI-HGC002/2020	20A	49	mediocre	0	0	186	5	7	0	C241T,C3037T,A23403G,G25563T,G29744A			1-101,13402,24389-24391,29821-29904	Y:3011,K:4354,Y:5020,Y:5284,M:9483,Y:14408,Y:28849		ORF3a:Q57H,S:D614G	2		0	29902	89689	0	3000	0	good	186	10	70	mediocre	7	24	-6	0	good	2		0	good	0		99.37
Egypt/CUNCI-HGC004/2020	20A	0	good	0	0	187	6	0	0	C241T,T3011C,C3037T,C5020T,C14408T,A23403G			1-101,11083,13402,24389-24391,29821-29904			ORF1b:P314L,S:D614G	2		0	29902	89685	0	3000	0	good	187	10	0	good	0	24	-6	0	good	2		0	good	0		99.37
Egypt/CUNCI-HGC007/2020	20A	0	good	0	0	186	8	0	0	C241T,C3037T,C5284T,C14408T,A23403G,G25563T,C28849T,G29744A			1-101,13402,24389-24391,29821-29904			ORF1b:P314L,ORF3a:Q57H,S:D614G	3		0	29902	89677	0	3000	0	good	186	10	0	good	0	24	-5	0	good	3		0	good	0		99.37
Egypt/CUNCI-HGC003/2020	20A	0	good	0	0	186	8	0	0	C241T,C3037T,C5284T,C14408T,A23403G,G25563T,C28849T,G29744A			1-101,13402,24389-24391,29821-29904			ORF1b:P314L,ORF3a:Q57H,S:D614G	3		0	29902	89677	0	3000	0	good	186	10	0	good	0	24	-5	0	good	3		0	good	0		99.37
Egypt/CUNCI-HGC013/2020	20A	0	good	0	0	186	10	0	1	C241T,C2113T,C2940T,C3037T,C7113T,C14408T,G22785T,A23403G,G28321A,A28591T			1-101,13402,24389-24391,29821-29904		USCDC_N1_P:G28321A	ORF1a:P892L,ORF1a:T2283I,ORF1b:P314L,ORF9b:R13H,S:R408I,S:D614G	6		0	29902	89669	0	3000	0	good	186	10	0	good	0	24	-2	0	good	6		0	good	0		99.37
Egypt/CUNCI-HGC012/2020	20A	1	good	0	0	186	12	1	0	C241T,C3037T,C4990T,C5467T,T9982C,C14408T,C18877T,A23403G,G25563T,A27456G,C27689T,T29317C			1-101,13402,24389-24391,29821-29904	R:18259		ORF1b:P314L,ORF3a:Q57H,ORF7a:P99L,S:D614G	4		0	29902	89661	0	3000	0	good	186	10	10	good	1	24	-2	0	good	6		0	good	0		99.37
Egypt/CUNCI-HGC005/2020	20A	0	good	0	0	186	8	0	0	C241T,T3011C,C3037T,G4354T,C5020T,A9483C,C14408T,A23403G			1-101,13402,24389-24391,29821-29904			ORF1a:E1363D,ORF1a:E3073A,ORF1b:P314L,S:D614G	4		0	29902	89677	0	3000	0	good	186	10	0	good	0	24	-4	0	good	4		0	good	0		99.37
Egypt/CUNCI-HGC015/2020	20A	16	good	0	0	187	3	4	0	C241T,C3037T,A23403G			1-101,3034,13402,24389-24391,29821-29904	Y:4752,Y:14408,Y:18877,K:25563		S:D614G	1		0	29902	89697	0	3000	0	good	187	10	40	mediocre	4	24	-7	0	good	1		0	good	0		99.37
Egypt/CUNCI-HGC010/2020	20A	0	good	0	0	188	13	0	1	C241T,C823T,C3037T,G4180T,G5230T,C14408T,C18877T,A23403G,A25105G,G25563T,C26735T,C28377T,C29247G			1-101,13402,22294-22297,24389-24391,26161,29823-29904		HKU_N_R:C29247G	N:A35V,N:T325R,ORF1a:K1305N,ORF1a:K1655N,ORF1b:P314L,ORF3a:Q57H,ORF9b:R32C,S:D614G	8		0	29902	89657	0	3000	0	good	188	10	0	good	0	24	-2	0	good	6		0	good	0		99.37
Egypt/CUNCI-HGC009/2020	20A	121.00000000000004	bad	0	0	186	5	11	0	C241T,C3037T,A23403G,G25563T,A29500G			1-101,13402,24389-24391,29821-29904	Y:3011,K:4354,K:4444,Y:5020,M:9483,Y:14408,Y:16952,Y:18029,Y:18877,R:24415,Y:27741		ORF3a:Q57H,S:D614G	2		0	29902	89689	0	3000	0	good	186	10	110.00000000000001	bad	11	24	-6	0	good	2		0	good	0		99.37
Egypt/CUNCI-HGC023/2020	20A	64	mediocre	0	0	186	5	8	0	C241T,C3037T,C14408T,A23403G,G29744A			1-101,13402,24389-24391,29821-29904	Y:3011,Y:3096,R:3959,K:4354,Y:5284,M:9483,K:25563,Y:28849		ORF1b:P314L,S:D614G	2		0	29902	89689	0	3000	0	good	186	10	80	mediocre	8	24	-7	0	good	1		0	good	0		99.37
Egypt/CUNCI-HGC014/2020	20A	36	mediocre	0	0	186	4	6	0	C241T,C3037T,C14408T,A23403G			1-101,13402,24389-24391,29821-29904	Y:2940,Y:18877,K:22785,K:25563,R:28321,W:28591		ORF1b:P314L,S:D614G	2		0	29902	89693	0	3000	0	good	186	10	60	mediocre	6	24	-8	0	good	0		0	good	0		99.37
Egypt/CUNCI-HGC011/2020	20A	4	good	0	0	186	8	2	0	C241T,C3037T,G6884A,C14408T,C18877T,A23403G,G25563T,A29735G			1-101,13402,24389-24391,29821-29904	Y:7438,S:15866		ORF1a:G2207S,ORF1b:P314L,ORF3a:Q57H,S:D614G	4		0	29902	89677	0	3000	0	good	186	10	20	good	2	24	-6	0	good	2		0	good	0		99.37
Egypt/CUNCI-HGC006/2020	20A	1	good	0	0	186	8	1	0	C241T,C3037T,C5284T,C14408T,A23403G,G25563T,C28849T,G29744A			1-101,13402,24389-24391,29821-29904	Y:18329		ORF1b:P314L,ORF3a:Q57H,S:D614G	3		0	29902	89677	0	3000	0	good	186	10	10	good	1	24	-5	0	good	3		0	good	0		99.37
Egypt/CUNCI-HGC002-2/2020	20A	49	mediocre	0	0	186	5	7	0	C241T,C3037T,A23403G,G25563T,G29744A			1-101,13402,24389-24391,29821-29904	Y:3011,K:4354,Y:5020,Y:5284,M:9483,Y:14408,Y:28849		ORF3a:Q57H,S:D614G	2		0	29902	89689	0	3000	0	good	186	10	70	mediocre	7	24	-6	0	good	2		0	good	0		99.37
Egypt/CUNCI-HGC12I045/2021	20D	82.5625	mediocre	0	0	187	21	9	3	C241T,C2841T,C3037T,C3426T,G10097A,C12534T,C13536T,C14408T,C16887T,C17766T,C21597T,G21800T,C23277T,A23403G,G23593T,C26456T,G28881A,G28882A,G28883C,G28908T,G29706T			1-101,1706,4542,9541,13402,24389-24391,26458-26460,26774,27760,28884,29828-29904	Y:3228,Y:5301,Y:11218,Y:22097,Y:23731,M:25374,K:26130,S:26466,K:28628	ChinaCDC_N_F:G28881A;G28882A;G28883C	E:P71L,N:R203K,N:G204R,N:G212V,ORF1a:A859V,ORF1a:P1054L,ORF1a:G3278S,ORF1a:T4090I,ORF1b:P314L,S:S12F,S:D80Y,S:T572I,S:D614G,S:Q677H	14		0	29902	89625	0	3000	0	good	187	10	90	mediocre	9	24	3	12.5	good	11		0	good	0		99.37
Egypt/CUNCI-HGC11I051/2021	20D	100	bad	0	0	187	18	10	3	C241T,C3037T,C4002T,T9616C,G10097A,C12534T,C13536T,C14408T,A23403G,G23593T,C23731T,G25971T,T27781C,G28881A,G28882A,G28883C,G28908T,G29527T			1-101,505-511,3034,13402,24389-24391,28884,29828-29904	R:3581,R:3645,Y:8025,R:14256,Y:15540,S:23604,S:26730,Y:27922,Y:28846,R:29260	ChinaCDC_N_F:G28881A;G28882A;G28883C	N:R203K,N:G204R,N:G212V,N:Q418H,ORF1a:T1246I,ORF1a:G3278S,ORF1a:T4090I,ORF1b:P314L,ORF3a:W193C,ORF7b:F9S,S:D614G,S:Q677H	12		0	29902	89637	0	3000	0	good	187	10	100	bad	10	24	-4	0	good	4		0	good	0		99.37
Egypt/CUNCI-HGC11I023/2021	19A	1521	bad	0	0	186	5	39	0	C3037T,G22468T,G23593T,C23604G,G28878A			1-101,13402,21765-21771,24389-24391,28879,29828-29904	Y:241,R:481,K:521,Y:1812,Y:2197,K:2305,Y:2919,Y:4002,Y:6941,Y:8782,R:9848,R:10097,Y:10507,R:10850,Y:12469,Y:12534,Y:13536,Y:14408,Y:15540,Y:15893,Y:16391,K:17014,Y:22088,Y:22624,M:23064,R:23403,Y:23731,K:24193,K:25455,Y:25827,Y:25904,K:25971,Y:27294,R:27489,Y:28144,W:28272,Y:28377,Y:28603,K:28908		N:S202N,S:Q677H,S:P681R	3		0	29902	89689	0	3000	0	good	186	10	390	bad	39	24	-3	0	good	5		0	good	0		99.37
Egypt/NRC-6117/2020	20A	1.5625	good	0	0	188	18	0	1	C241T,C3037T,G3307T,G3617A,A6866T,A6869T,A6878G,T7623G,A7626G,C8655T,A8658G,T11525C,C14408T,C18877T,A23403G,G24757T,G25563T,C28977T			1-101,13402,24389-24391,27534-27569,29854-29904		ChinaCDC_N_R:C28977T	N:S235F,ORF1a:M1014I,ORF1a:V1118I,ORF1a:N2201Y,ORF1a:T2202S,ORF1a:S2205G,ORF1a:V2453G,ORF1a:N2454S,ORF1a:S2797F,ORF1a:K2798R,ORF1b:P314L,ORF3a:Q57H,S:D614G	13		0	29902	89637	0	3000	0	good	188	10	0	good	0	24	3	12.5	good	11		0	good	0		99.37
Egypt/CUNCI-HGC5I015/2020	20A	0	good	0	0	184	10	0	0	C241T,C3037T,A11991G,C16915T,C18877T,C22286T,A23403G,G25563T,G29734T,G29751T			1-101,1103-1105,8079,8081,9519,13402,19977,21389,21393,21431,21695,22760,24389-24391,29834-29904			ORF1a:E3909G,ORF3a:Q57H,S:L242F,S:D614G	4		0	29902	89669	0	3000	0	good	184	10	0	good	0	24	-2	0	good	6		0	good	0		99.38
Egypt/CUNCI-HGC9I037/2020	20A	9.694444444444445	good	0	0	185	18	3	1	C241T,G1268A,C3037T,C3177T,C11514T,C13335T,C14408T,C18395T,C18877T,C19269T,C19572T,T19737C,A23403G,G25563T,C26110T,C26735T,C28377T,C28887T			1-101,7045,7047,13402,22718,22721,22723,22736,24389-24391,29828-29904	W:9208,Y:11916,Y:29304	ChinaCDC_N_F:C28887T	N:A35V,N:T205I,ORF1a:D335N,ORF1a:P971L,ORF1a:T3750I,ORF1a:A4357V,ORF1b:P314L,ORF1b:A1643V,ORF3a:Q57H,ORF3a:P240S,ORF9b:R32C,S:D614G	12		0	29902	89637	0	3000	0	good	185	10	30	mediocre	3	24	2	8.333333333333334	good	10		0	good	0		99.38
Egypt/CUNCI-HGC11I047/2021	20D	10.25	good	0	0	184	27	2	4	C241T,C589T,G1738T,C3037T,G10097A,C12534T,C13536T,C14408T,G17562T,A21536T,T21537A,T21539A,A21547C,A21548T,A23403G,G23593T,C23731T,G25455T,C26456T,G28321A,C28846T,G28881A,G28882A,G28883C,G28908T,C29509T,G29742A			1-101,13402,21538,21549,24389-24391,26458-26460,28884,29828-29904	Y:15893,K:25352	ChinaCDC_N_F:G28881A;G28882A;G28883C,USCDC_N1_P:G28321A	E:P71L,N:R203K,N:G204R,N:G212V,ORF1a:G3278S,ORF1a:T4090I,ORF1b:P314L,ORF1b:D2690V,ORF1b:V2691D,ORF1b:N2694L,ORF3a:K21N,ORF9b:R13H,S:D614G,S:Q677H	14		0	29902	89601	0	3000	0	good	184	10	20	good	2	24	6	25	good	14		0	good	0		99.38
Egypt/CUNCI-HGC11I039/2021	20D	37.00694444444444	mediocre	0	0	183	30	4	4	C241T,C1102T,C2065T,G2944A,C3037T,C6195T,C8892T,G9190T,G9856T,G10097A,C11591T,C12171T,C12534T,C13426T,C13536T,C14408T,G17302T,A21536T,T21537A,A23403G,G23593T,G26467T,C26681T,C28846T,C28873T,G28881A,G28882A,G28883C,G28908T,C29200G			1-101,11572,13402,21538,24389-24391,28254,28884,29828-29904	Y:4002,Y:5979,Y:23731,K:29477	ChinaCDC_N_F:G28881A;G28882A;G28883C,USCDC_N2_P:C29200G	E:V75F,N:R203K,N:G204R,N:G212V,ORF1a:P1977L,ORF1a:T2876I,ORF1a:G3278S,ORF1a:L3776F,ORF1a:A3969V,ORF1a:T4090I,ORF1b:P314L,ORF1b:V1279F,ORF1b:D2690V,S:D614G,S:Q677H	15		0	29902	89589	0	3000	0	good	183	10	40	mediocre	4	24	11	45.833333333333336	mediocre	19		0	good	0		99.38
Egypt/CUNCI-HGC09I039/2020	19B	0	good	0	0	185	24	0	0	A481G,G521T,C2197T,G2305T,C8782T,G10850A,C12469T,G16236A,C16391T,G17014T,C22088T,G22468T,A23064C,C23525T,G25455T,T25827C,C25904T,C27294T,A27489G,T28144C,A28272T,C28377T,G28878A,G29742A			1-101,13402,21765-21771,24389-24391,29828-29904			N:A35V,N:S202N,ORF1a:V86F,ORF1a:K680N,ORF1a:A3529T,ORF1b:A975V,ORF1b:D1183Y,ORF3a:K21N,ORF3a:S171L,ORF8:L84S,ORF9b:R32C,S:L176F,S:N501T,S:H655Y	14		0	29902	89613	0	3000	0	good	185	10	0	good	0	24	-2	0	good	6		0	good	0		99.38
Egypt/CUNCI-HGC10I015/2020	20D	144	bad	0	0	185	28	12	3	C241T,G569A,C2841T,C3037T,C4002T,G5180A,C7124T,T9530G,G10097A,T11337C,C12534T,C13536T,C14408T,G18972C,C21597T,C22227T,T22917G,A23329G,A23403G,G23593T,C23731T,C26456T,G27882T,T28245G,G28881A,G28882A,G28883C,G28908T			1-101,13402,24389-24391,25381,26458-26460,26463,28271,28884,29828-29904	M:3131,R:9929,W:12964,W:13660,Y:13968,K:15766,W:17743,Y:17766,Y:22097,W:22501,W:25379,S:26466	ChinaCDC_N_F:G28881A;G28882A;G28883C	E:P71L,N:R203K,N:G204R,N:G212V,ORF1a:E102K,ORF1a:A859V,ORF1a:T1246I,ORF1a:D1639N,ORF1a:P2287S,ORF1a:F3089V,ORF1a:G3278S,ORF1a:L3691S,ORF1a:T4090I,ORF1b:P314L,ORF1b:K1835N,ORF7b:A43S,ORF8:L118V,S:S12F,S:A222V,S:L452R,S:D614G,S:Q677H	22		0	29902	89597	0	3000	0	good	185	10	120	bad	12	24	0	0	good	8		0	good	0		99.38
Egypt/CUNCI-HGC11I025/2021	19B	0	good	0	0	185	24	0	0	A481G,G521T,C2197T,G2305T,C8782T,G10850A,C12469T,G16236A,C16391T,G17014T,C22088T,G22468T,A23064C,C23525T,G25455T,T25827C,C25904T,C27294T,A27489G,T28144C,A28272T,C28377T,G28878A,G29742A			1-101,13402,21765-21771,24389-24391,29828-29904			N:A35V,N:S202N,ORF1a:V86F,ORF1a:K680N,ORF1a:A3529T,ORF1b:A975V,ORF1b:D1183Y,ORF3a:K21N,ORF3a:S171L,ORF8:L84S,ORF9b:R32C,S:L176F,S:N501T,S:H655Y	14		0	29902	89613	0	3000	0	good	185	10	0	good	0	24	-2	0	good	6		0	good	0		99.38
Egypt/CUNCI-HGC11I007/2021	19B	36.173611111111114	mediocre	0	0	185	18	6	0	C5365T,C6541T,G7743T,C8782T,C9988T,G10850A,C12469T,C16391T,G17014T,G17058T,G22468T,A23064C,C23525T,C25904T,C27294T,T28144C,C28377T,G29742A			1-101,13402,21765-21771,24389-24391,29828-29904	R:481,K:521,Y:2197,R:27489,W:28272,R:28878		N:A35V,ORF1a:S2493I,ORF1a:A3529T,ORF1b:A975V,ORF1b:D1183Y,ORF1b:M1197I,ORF3a:S171L,ORF8:L84S,ORF9b:R32C,S:N501T,S:H655Y	11		0	29902	89637	0	3000	0	good	185	10	60	mediocre	6	24	1	4.166666666666667	good	9		0	good	0		99.38
Egypt/CUNCI-HGC12I049/2021	19B	9	good	0	0	185	17	3	0	A481G,G521T,C2197T,C6541T,C8782T,C9988T,G10850A,C12469T,C16391T,G22468T,C23525T,C27294T,A27489G,T28144C,A28272T,C28377T,G29742A			1-101,13402,21765-21771,24389-24391,29828-29904	K:17014,M:23064,R:28878		N:A35V,ORF1a:V86F,ORF1a:A3529T,ORF1b:A975V,ORF8:L84S,ORF9b:R32C,S:H655Y	7		0	29902	89641	0	3000	0	good	185	10	30	mediocre	3	24	-4	0	good	4		0	good	0		99.38
Egypt/NRC-6264/2020	20D	1.5625	good	0	0	185	23	0	3	C241T,C3037T,C4002T,A6869T,T7623G,A7626G,C8655T,A8658G,G10097A,C12534T,C13536T,C14408T,A19298C,T19301C,A19302T,A21163T,A21166T,A23403G,C23731T,G28881A,G28882A,G28883C,G28908T			1-101,13402,19516-19548,24389-24391,29854-29904		ChinaCDC_N_F:G28881A;G28882A;G28883C	N:R203K,N:G204R,N:G212V,ORF1a:T1246I,ORF1a:T2202S,ORF1a:V2453G,ORF1a:N2454S,ORF1a:S2797F,ORF1a:K2798R,ORF1a:G3278S,ORF1a:T4090I,ORF1b:P314L,ORF1b:Y1944S,ORF1b:V1945A,ORF1b:I2566L,ORF1b:K2567*,S:D614G	17		0	29902	89617	0	3000	0	good	185	10	0	good	0	24	3	12.5	good	11		0	good	0		99.38
Egypt/CUNCI-HGC007-2/2020	20A	0	good	0	0	181	9	0	0	C241T,C3037T,C5284T,C14408T,A23403G,G25563T,C28849T,G29744A,G29825A			1-101,13402,24389-24391,29826-29904			ORF1b:P314L,ORF3a:Q57H,S:D614G	3		0	29902	89673	0	3000	0	good	181	10	0	good	0	24	-4	0	good	4		0	good	0		99.39
Egypt/MASRI-15/2020	20B	1.5625	good	179	0	181	16	0	3	C225T,C241T,A1313G,C3037T,C3373A,C7768T,A10323G,C14408T,C16568T,A23403G,C27688T,G28881A,G28882A,G28883C,C29769T,G29825A	11614-11745,26350-26378,26381-26401		1-101,13402,24389-24391,29826-29904		ChinaCDC_N_F:G28881A;G28882A;G28883C	E:N45X,E:I46X,N:R203K,N:G204R,ORF1a:T350A,ORF1a:D1036E,ORF1a:K3353R,ORF1a:Y3783X,ORF1a:G3827X,ORF1b:P314L,ORF1b:T1034I,ORF7a:P99S,S:D614G	13	E:A36-,E:L37-,E:R38-,E:L39-,E:C40-,E:A41-,E:Y42-,E:C43-,E:C44-,E:V47-,E:N48-,E:V49-,E:S50-,E:L51-,E:V52-,ORF1a:C3784-,ORF1a:F3785-,ORF1a:L3786-,ORF1a:G3787-,ORF1a:Y3788-,ORF1a:F3789-,ORF1a:C3790-,ORF1a:T3791-,ORF1a:C3792-,ORF1a:Y3793-,ORF1a:F3794-,ORF1a:G3795-,ORF1a:L3796-,ORF1a:F3797-,ORF1a:C3798-,ORF1a:L3799-,ORF1a:L3800-,ORF1a:N3801-,ORF1a:R3802-,ORF1a:Y3803-,ORF1a:F3804-,ORF1a:R3805-,ORF1a:L3806-,ORF1a:T3807-,ORF1a:L3808-,ORF1a:G3809-,ORF1a:V3810-,ORF1a:Y3811-,ORF1a:D3812-,ORF1a:Y3813-,ORF1a:L3814-,ORF1a:V3815-,ORF1a:S3816-,ORF1a:T3817-,ORF1a:Q3818-,ORF1a:E3819-,ORF1a:F3820-,ORF1a:R3821-,ORF1a:Y3822-,ORF1a:M3823-,ORF1a:N3824-,ORF1a:S3825-,ORF1a:Q3826-	58	29902	89096	0	3000	0	good	181	10	0	good	0	24	3	12.5	good	11		0	good	0		99.39
Egypt/CUNCI-HGC9I012/2020	20D	4.340277777777777	good	0	0	180	24	0	3	C241T,T490C,C3037T,C4002T,A6613G,C6941T,T8647C,G10097A,C13536T,C14408T,C22624T,A23403G,C23604G,C23731T,C25904T,C26681T,G27281T,G28079T,C28399T,C28603T,G28881A,G28882A,G28883C,G28908T			1-101,13402,24389-24391,28884,29828-29904		ChinaCDC_N_F:G28881A;G28882A;G28883C	N:R203K,N:G204R,N:G212V,ORF1a:T1246I,ORF1a:G3278S,ORF1b:P314L,ORF3a:S171L,ORF6:W27L,ORF9b:P39L,S:D614G,S:P681R	11		0	29902	89613	0	3000	0	good	180	10	0	good	0	24	5	20.833333333333332	good	13		0	good	0		99.39
Egypt/CUNCI-HGC9I011/2020	20A	528.9999999999999	bad	0	0	180	8	23	0	C241T,C3037T,C4893T,A6731G,C14408T,A23403G,T27901C,C29578A			1-101,13402,24389-24391,28881,29828-29904	Y:490,K:1210,K:2659,K:3004,Y:4002,Y:5497,Y:5884,R:6613,Y:6941,Y:8647,Y:8841,Y:11020,Y:12445,Y:16635,Y:22297,Y:22624,Y:23731,K:25563,Y:25904,Y:28399,Y:28603,Y:28830,Y:28849		ORF1a:T1543I,ORF1a:I2156V,ORF1b:P314L,ORF8:F3S,S:D614G	5		0	29902	89677	0	3000	0	good	180	10	229.99999999999997	bad	23	24	-4	0	good	4		0	good	0		99.39
Egypt/CUNCI-HGC9I013/2020	20D	4.340277777777777	good	0	0	180	28	0	3	C241T,C3037T,A3581G,C4002T,G5837A,C8025T,T9616C,G10097A,C12534T,C13536T,C14408T,C15540T,G23282T,A23403G,G23593T,C23604G,C23731T,G25971T,G26730C,T27781C,T27922C,C28846T,G28881A,G28882A,G28883C,G28908T,A28995T,G29260A			1-101,13402,24389-24391,28884,29828-29904		ChinaCDC_N_F:G28881A;G28882A;G28883C	M:V70L,N:R203K,N:G204R,N:G212V,N:Q241L,ORF1a:S1106G,ORF1a:T1246I,ORF1a:E1858K,ORF1a:A2587V,ORF1a:G3278S,ORF1a:T4090I,ORF1b:P314L,ORF3a:W193C,ORF7b:F9S,ORF8:I10T,S:D574Y,S:D614G,S:Q677H,S:P681R	19		0	29902	89597	0	3000	0	good	180	10	0	good	0	24	5	20.833333333333332	good	13		0	good	0		99.39
Egypt/CUNCI-HGC9I038/2020	20D	17.361111111111107	good	0	0	180	29	0	3	C241T,T490C,G1085T,A1423G,C1812T,C3037T,C4002T,A6613G,C6941T,G10097A,C12053T,C13536T,C14408T,G15543T,C22624T,A23403G,C23604G,C23731T,G24193T,C25904T,G28079T,C28093T,C28603T,G28881A,G28882A,G28883C,G28908T,G29402T,C29627T			1-101,13402,24389-24391,28884,29828-29904		ChinaCDC_N_F:G28881A;G28882A;G28883C	N:R203K,N:G204R,N:G212V,N:D377Y,ORF1a:V274L,ORF1a:A516V,ORF1a:T1246I,ORF1a:G3278S,ORF1a:L3930F,ORF1b:P314L,ORF3a:S171L,ORF8:S67F,S:D614G,S:P681R	14		0	29902	89593	0	3000	0	good	180	10	0	good	0	24	10	41.666666666666664	mediocre	18		0	good	0		99.39
Egypt/CUNCI-HGC9I010/2020	20B	49	mediocre	0	0	180	15	7	3	C241T,C3037T,C4002T,G10097A,C12076T,C14408T,T17945C,C18693T,A23403G,C23731T,G25354T,G28881A,G28882A,G28883C,G28908T			1-101,13402,24389-24391,28884,29828-29904	K:370,R:1003,Y:2268,K:8496,Y:8917,M:21511,Y:29750	ChinaCDC_N_F:G28881A;G28882A;G28883C	N:R203K,N:G204R,N:G212V,ORF1a:T1246I,ORF1a:G3278S,ORF1b:P314L,ORF1b:V1493A,S:D614G	8		0	29902	89649	0	3000	0	good	180	10	70	mediocre	7	24	-2	0	good	6		0	good	0		99.39
Egypt/CUNCI-HGC8I039/2020	20D	900	bad	0	0	180	12	30	3	C241T,C3037T,C4002T,G10097A,C13536T,C14408T,A23403G,C23731T,G28881A,G28882A,G28883C,G28908T			1-101,13402,24389-24391,28884,29828-29904	K:1599,Y:2395,K:2626,Y:2841,Y:5812,W:6397,K:6446,R:6741,R:6956,K:7798,R:10323,K:11417,Y:12534,K:14371,R:16474,Y:17766,Y:18987,K:22346,R:22992,K:23587,K:23593,Y:24211,W:24214,Y:25413,Y:25611,Y:26022,Y:26060,K:27877,K:28396,Y:28706	ChinaCDC_N_F:G28881A;G28882A;G28883C	N:R203K,N:G204R,N:G212V,ORF1a:T1246I,ORF1a:G3278S,ORF1b:P314L,S:D614G	7		0	29902	89661	0	3000	0	good	180	10	300	bad	30	24	-7	0	good	1		0	good	0		99.39
Egypt/CUNCI-HGC9I027/2020	20D	0.17361111111111113	good	0	0	180	23	0	3	C241T,A424T,C3037T,C3992T,C4002T,T4174A,G10097A,C12534T,C13252T,C13536T,C14408T,G14500T,G18538T,A20085G,A23403G,G23593T,C23731T,G25049T,G28280T,G28881A,G28882A,G28883C,G28908T			1-101,13402,24389-24391,28884,29828-29904		ChinaCDC_N_F:G28881A;G28882A;G28883C	N:D3Y,N:R203K,N:G204R,N:G212V,ORF1a:L53F,ORF1a:T1246I,ORF1a:G3278S,ORF1a:T4090I,ORF1b:P314L,ORF1b:V345L,ORF1b:V1691L,S:D614G,S:Q677H,S:D1163Y	14		0	29902	89617	0	3000	0	good	180	10	0	good	0	24	1	4.166666666666667	good	9		0	good	0		99.39
Egypt/CUNCI-HGC9I004/2020	20D	17.361111111111107	good	0	0	180	32	0	5	C241T,T1104C,G1268A,C1960T,C3037T,C4002T,G4904T,G6473A,T8082C,G10097A,C10582T,C12534T,G12817T,C13536T,C14408T,C15108T,G20398A,A23403G,G23593T,C23731T,T25639C,C25665T,C25820T,G26690T,A28356G,G28764A,G28881A,G28882A,G28883C,G28908T,C29555T,G29759T			1-101,13402,24389-24391,28884,29828-29904		Charit√©_N_P:G28764A,ChinaCDC_N_F:G28881A;G28882A;G28883C,USCDC_N1_R:A28356G	N:Q28R,N:G164E,N:R203K,N:G204R,N:G212V,ORF1a:I280T,ORF1a:D335N,ORF1a:T1246I,ORF1a:D1547Y,ORF1a:E2070K,ORF1a:M2606T,ORF1a:G3278S,ORF1a:T4090I,ORF1b:P314L,ORF1b:E2311K,ORF3a:A143V,ORF9b:R25G,S:D614G,S:Q677H	19		0	29902	89581	0	3000	0	good	180	10	0	good	0	24	10	41.666666666666664	mediocre	18		0	good	0		99.39
Egypt/CUNCI-HGC9I043/2020	20B	8.506944444444445	good	0	0	180	22	0	3	C241T,C344T,C1191T,C3037T,G4936A,A5038G,C7165T,G8102T,C8802T,G13126T,C13806T,C14408T,C14790T,C16178T,A18366G,C19017T,T19728C,A23403G,G27798T,G28881A,G28882A,G28883C			1-101,13402,24389-24391,28884,29828-29904		ChinaCDC_N_F:G28881A;G28882A;G28883C	N:R203K,N:G204R,ORF1a:L27F,ORF1a:P309L,ORF1a:V2613F,ORF1a:T2846I,ORF1b:P314L,ORF1b:S904L,ORF7b:A15S,S:D614G	10		0	29902	89621	0	3000	0	good	180	10	0	good	0	24	7	29.166666666666668	good	15		0	good	0		99.39
Egypt/CUNCI-HGC8I037/2020	20D	98.36111111111111	mediocre	0	0	180	32	9	4	A170C,C241T,C2841T,C3037T,C3987A,C4002T,A6411G,G7798T,A9737G,G10097A,C12534T,A13498G,C13536T,C14408T,C17766T,C17999T,C21597T,C22713T,A23403G,C23453T,G23593T,C23731T,G26257T,C26895T,T26987C,A27520T,G28357T,G28881A,G28882A,G28883C,G28908T,C29466T			1-101,13402,24389-24391,28884,29828-29904	Y:7020,R:8001,M:8245,K:9383,Y:21306,Y:21711,Y:22326,Y:22328,R:24778	ChinaCDC_N_F:G28881A;G28882A;G28883C,USCDC_N1_R:G28357T	E:V5F,M:H125Y,N:Q28H,N:R203K,N:G204R,N:G212V,N:A398V,ORF1a:A859V,ORF1a:T1241K,ORF1a:T1246I,ORF1a:E2049G,ORF1a:K2511N,ORF1a:S3158G,ORF1a:G3278S,ORF1a:T4090I,ORF1b:T11A,ORF1b:P314L,ORF1b:T1511I,ORF7a:N43Y,ORF9b:R25I,S:S12F,S:P384L,S:D614G,S:P631S,S:Q677H	25		0	29902	89581	0	3000	0	good	180	10	90	mediocre	9	24	10	41.666666666666664	mediocre	18		0	good	0		99.39
Egypt/CUNCI-HGC9I034/2020	20D	1.1736111111111112	good	3	0	180	23	1	3	C241T,T2425C,C3037T,C4002T,G10097A,C12534T,C13536T,C14408T,A18969G,C22450T,A23403G,G23593T,C23731T,C24990T,G26314A,C27434T,C28846T,G28881A,G28882A,G28883C,G28908T,A29110T,G29751T	21982-21985		1-101,13402,24389-24391,28884,29828-29904	Y:28253	ChinaCDC_N_F:G28881A;G28882A;G28883C	E:V24M,N:R203K,N:G204R,N:G212V,ORF1a:T1246I,ORF1a:G3278S,ORF1a:T4090I,ORF1b:P314L,ORF7a:T14I,S:F140L,S:D614G,S:Q677H,S:P1143L	13	S:L141-	1	29902	89604	0	3000	0	good	180	10	10	good	1	24	1	4.166666666666667	good	9		0	good	0		99.39
Egypt/CUNCI-HGC9I032/2020	20D	6.777777777777779	good	1	0	180	24	2	3	C676T,A1897G,C3037T,G3085A,C3634T,C4002T,C4897T,G8017T,G10097A,C12534T,A13015G,C13536T,C14408T,C14925T,C17939T,A23403G,G23593T,C23731T,G28230T,C28846T,G28881A,G28882A,G28883C,G28908T	241		1-101,13402,24389-24391,28884,29828-29904	K:28245,Y:28251	ChinaCDC_N_F:G28881A;G28882A;G28883C	N:R203K,N:G204R,N:G212V,ORF1a:T1246I,ORF1a:G3278S,ORF1a:T4090I,ORF1b:P314L,ORF1b:A1491V,ORF8:D113Y,S:D614G,S:Q677H	11		0	29902	89606	0	3000	0	good	180	10	20	good	2	24	4	16.666666666666668	good	12		0	good	0		99.39
Egypt/CUNCI-HGC8I036/2020	20D	1.5625	good	0	0	180	25	0	3	C241T,C2841T,C3037T,C4002T,A6397T,G6741A,G7798T,G10097A,G11417T,C12534T,C13536T,G14371T,C14408T,C17766T,T18987C,G22992A,A23403G,G23593T,C23731T,C25413T,C26022T,G28881A,G28882A,G28883C,G28908T			1-101,13402,24389-24391,28884,29828-29904		ChinaCDC_N_F:G28881A;G28882A;G28883C	N:R203K,N:G204R,N:G212V,ORF1a:A859V,ORF1a:T1246I,ORF1a:R2159Q,ORF1a:K2511N,ORF1a:G3278S,ORF1a:V3718F,ORF1a:T4090I,ORF1b:A302S,ORF1b:P314L,S:S477N,S:D614G,S:Q677H	15		0	29902	89609	0	3000	0	good	180	10	0	good	0	24	3	12.5	good	11		0	good	0		99.39
Egypt/CUNCI-HGC9I016/2020	20B	29.340277777777775	good	0	0	181	29	0	5	C241T,C3037T,G3562T,A4501G,A5097T,G6123A,C7528T,G10396T,C14408T,A16318G,A16719G,C18115T,T20088C,G21724T,G21974T,C22444T,G22604T,A23403G,G24794T,C25624T,C26151T,G26828T,G27890T,G28077T,A28761G,G28881A,G28882A,G28883C,G28884T			1-101,1626,13402,24389-24391,28885,29828-29904		Charit√©_N_P:A28761G,ChinaCDC_N_F:G28881A;G28882A;G28883C;G28884T	N:Q163R,N:R203K,N:G204L,ORF1a:N1611I,ORF1a:R1953K,ORF1b:P314L,ORF1b:K951E,ORF1b:H1550Y,ORF3a:H78Y,ORF8:V62L,S:L54F,S:D138Y,S:A348S,S:D614G,S:A1078S	15		0	29902	89593	0	3000	0	good	181	10	0	good	0	24	13	54.166666666666664	mediocre	21		0	good	0		99.39
Egypt/CUNCI-HGC9I033/2020	20D	6.25	good	0	0	180	25	0	4	C241T,T490C,C3037T,C4002T,A6613G,C6941T,T8647C,G10097A,C13536T,C14408T,C22624T,A23403G,C23604G,C23731T,C25904T,C26681T,G27281T,G28079T,G28314T,C28399T,C28603T,G28881A,G28882A,G28883C,G28908T			1-101,13402,24389-24391,28884,29828-29904		ChinaCDC_N_F:G28881A;G28882A;G28883C,USCDC_N1_P:G28314T	N:R14L,N:R203K,N:G204R,N:G212V,ORF1a:T1246I,ORF1a:G3278S,ORF1b:P314L,ORF3a:S171L,ORF6:W27L,ORF9b:A11S,ORF9b:P39L,S:D614G,S:P681R	13		0	29902	89609	0	3000	0	good	180	10	0	good	0	24	6	25	good	14		0	good	0		99.39
Egypt/CUNCI-HGC8I035/2020	20D	1.5625	good	0	0	180	25	0	3	C241T,C2841T,C3037T,C4002T,A6397T,G6741A,G7798T,G10097A,G11417T,C12534T,C13536T,G14371T,C14408T,C17766T,T18987C,G22992A,A23403G,G23593T,C23731T,C25413T,C26022T,G28881A,G28882A,G28883C,G28908T			1-101,13402,24389-24391,28884,29828-29904		ChinaCDC_N_F:G28881A;G28882A;G28883C	N:R203K,N:G204R,N:G212V,ORF1a:A859V,ORF1a:T1246I,ORF1a:R2159Q,ORF1a:K2511N,ORF1a:G3278S,ORF1a:V3718F,ORF1a:T4090I,ORF1b:A302S,ORF1b:P314L,S:S477N,S:D614G,S:Q677H	15		0	29902	89609	0	3000	0	good	180	10	0	good	0	24	3	12.5	good	11		0	good	0		99.39
Egypt/CUNCI-HGC8I031/2020	20D	9.506944444444445	good	0	0	180	26	1	3	C241T,T490C,A1423G,C1812T,C3037T,C4002T,A6613G,C6941T,C8733T,G10097A,C10507T,C13536T,C14408T,C22624T,A23403G,C23604G,C23731T,G24193T,C25904T,G28079T,C28253T,C28603T,G28881A,G28882A,G28883C,G28908T			1-101,13402,24389-24391,28884,29828-29904	Y:21614	ChinaCDC_N_F:G28881A;G28882A;G28883C	N:R203K,N:G204R,N:G212V,ORF1a:A516V,ORF1a:T1246I,ORF1a:T2823I,ORF1a:G3278S,ORF1b:P314L,ORF3a:S171L,S:D614G,S:P681R	11		0	29902	89605	0	3000	0	good	180	10	10	good	1	24	7	29.166666666666668	good	15		0	good	0		99.39
Egypt/CUNCI-HGC9I031/2020	20D	6.25	good	0	0	180	25	0	3	C241T,T490C,A1423G,C1812T,C3037T,C4002T,A6613G,C6941T,G10097A,C13536T,C14408T,C22624T,A23403G,C23604G,C23731T,G24193T,C25904T,G28079T,C28093T,G28580A,C28603T,G28881A,G28882A,G28883C,G28908T			1-101,13402,24389-24391,28884,29828-29904		ChinaCDC_N_F:G28881A;G28882A;G28883C	N:D103N,N:R203K,N:G204R,N:G212V,ORF1a:A516V,ORF1a:T1246I,ORF1a:G3278S,ORF1b:P314L,ORF3a:S171L,ORF8:S67F,S:D614G,S:P681R	12		0	29902	89609	0	3000	0	good	180	10	0	good	0	24	6	25	good	14		0	good	0		99.39
Egypt/CUNCI-HGC9I021/2020	20B	31.25	mediocre	0	0	181	21	5	3	C241T,T490C,C3037T,C4002T,C6941T,T8647C,C14408T,T21346C,C22624T,A23403G,C23604G,C23731T,C26681T,G27281T,G28079T,C28399T,C28603T,G28881A,G28882A,G28883C,G28908T			1-101,4144,13402,24389-24391,28884,29828-29904	Y:117,R:6613,R:10097,Y:13536,Y:14401	ChinaCDC_N_F:G28881A;G28882A;G28883C	N:R203K,N:G204R,N:G212V,ORF1a:T1246I,ORF1b:P314L,ORF1b:F2627L,ORF6:W27L,ORF9b:P39L,S:D614G,S:P681R	10		0	29902	89625	0	3000	0	good	181	10	50	mediocre	5	24	6	25	good	14		0	good	0		99.39
Egypt/CUNCI-HGC9I028/2020	20D	1.6944444444444446	good	0	0	180	24	1	3	C241T,C2841T,C3037T,T3228C,C3426T,C4002T,G10097A,C12534T,C13536T,C14408T,C16887T,C17766T,C18744T,C21597T,G21800T,A23403G,G23593T,C23731T,G28628T,G28881A,G28882A,G28883C,G28908T,G29706T			1-101,13402,24389-24391,28884,29828-29904	Y:16293	ChinaCDC_N_F:G28881A;G28882A;G28883C	N:A119S,N:R203K,N:G204R,N:G212V,ORF1a:A859V,ORF1a:V988A,ORF1a:P1054L,ORF1a:T1246I,ORF1a:G3278S,ORF1a:T4090I,ORF1b:P314L,S:S12F,S:D80Y,S:D614G,S:Q677H	15		0	29902	89613	0	3000	0	good	180	10	10	good	1	24	2	8.333333333333334	good	10		0	good	0		99.39
Egypt/CUNCI-HGC9I036/2020	19B	0	good	6	0	180	25	0	0	A481G,G521T,C2197T,C8782T,G10850A,C12469T,G16236A,C16391T,C16694T,G17014T,G21624A,A21625C,C22097T,G22468T,A23064C,C23525T,C25904T,C27294T,A27489G,T28144C,A28272T,C28377T,G28878A,G29742A,G29773T	21766-21772		1-101,13402,21626,24389-24391,29828-29904			N:A35V,N:S202N,ORF1a:V86F,ORF1a:A3529T,ORF1b:A975V,ORF1b:T1076I,ORF1b:D1183Y,ORF3a:S171L,ORF8:L84S,ORF9b:R32C,S:R21N,S:L179F,S:N501T,S:H655Y	14	S:H69-,S:V70-	2	29902	89587	0	3000	0	good	180	10	0	good	0	24	0	0	good	8		0	good	0		99.39
Egypt/CUNCI-HGC9I042/2020	20A	1225	bad	0	0	180	5	35	0	C241T,C3037T,C4002T,A23403G,G28908T			1-101,13402,23965,24389-24391,29828-29904	Y:490,K:3004,Y:4893,Y:5497,R:6613,R:6731,Y:6941,Y:8647,Y:8841,R:10097,Y:12445,Y:12534,Y:13536,Y:14408,Y:16635,Y:16887,R:18712,Y:21597,Y:22297,Y:22624,S:23604,Y:23731,K:25563,Y:25904,Y:26681,K:27281,Y:27901,K:28079,S:28242,K:28245,Y:28399,Y:28603,Y:28830,Y:28849,M:29578		N:G212V,ORF1a:T1246I,S:D614G	3		0	29902	89689	0	3000	0	good	180	10	350	bad	35	24	-5	0	good	3		0	good	0		99.39
Egypt/CUNCI-HGC9I029/2020	20D	0.6944444444444445	good	0	0	180	24	0	3	C241T,C2262A,C2841T,C3037T,C4002T,C7528T,G10097A,C12534T,C13536T,C14408T,C17766T,C20016T,C21597T,A23403G,G23593T,C23731T,C26111A,A27724G,C28253T,G28881A,G28882A,G28883C,G28908T,C29509T			1-101,13402,24389-24391,28884,29828-29904		ChinaCDC_N_F:G28881A;G28882A;G28883C	N:R203K,N:G204R,N:G212V,ORF1a:T666N,ORF1a:A859V,ORF1a:T1246I,ORF1a:G3278S,ORF1a:T4090I,ORF1b:P314L,ORF3a:P240H,ORF7a:T111A,S:S12F,S:D614G,S:Q677H	14		0	29902	89613	0	3000	0	good	180	10	0	good	0	24	2	8.333333333333334	good	10		0	good	0		99.39
Egypt/CUNCI-HGC9I035/2020	20D	4.340277777777777	good	0	0	180	27	0	3	C241T,A2442G,C2841T,C3037T,G3871T,C4002T,C7113T,G10097A,C12534T,C13536T,C14408T,C17766T,T18003G,A19838G,C21597T,G21974C,A23403G,G23593T,C23701T,C23731T,G27841T,G28881A,G28882A,G28883C,G28908T,A29379G,G29737T			1-101,13402,24389-24391,28884,29828-29904		ChinaCDC_N_F:G28881A;G28882A;G28883C	N:R203K,N:G204R,N:G212V,N:K369R,ORF1a:E726G,ORF1a:A859V,ORF1a:K1202N,ORF1a:T1246I,ORF1a:T2283I,ORF1a:G3278S,ORF1a:T4090I,ORF1b:P314L,ORF1b:S1512R,ORF1b:N2124S,ORF7b:W29L,S:S12F,S:D138H,S:D614G,S:Q677H	19		0	29902	89601	0	3000	0	good	180	10	0	good	0	24	5	20.833333333333332	good	13		0	good	0		99.39
Egypt/CUNCI-HGC11I052/2021	20D	14.0625	good	0	0	180	28	0	3	C241T,T490C,A1423G,C1812T,C3037T,C4002T,G4960T,A6613G,C6941T,G10097A,C13536T,C14408T,T20466C,C22624T,A22695G,A23403G,C23604G,C23731T,G24193T,C25904T,G28079T,G28085T,C28093T,C28603T,G28881A,G28882A,G28883C,G28908T			1-101,13402,24389-24391,28884,29828-29904		ChinaCDC_N_F:G28881A;G28882A;G28883C	N:R203K,N:G204R,N:G212V,ORF1a:A516V,ORF1a:T1246I,ORF1a:G3278S,ORF1b:P314L,ORF3a:S171L,ORF8:E64D,ORF8:S67F,S:K378R,S:D614G,S:P681R	13		0	29902	89597	0	3000	0	good	180	10	0	good	0	24	9	37.5	mediocre	17		0	good	0		99.39
Egypt/CUNCI-HGC11I028/2021	20D	9	good	0	0	181	33	3	3	C241T,G569A,C2841T,C3037T,C4002T,T4240C,G5180A,C7124T,G9929A,G10097A,T11337C,C12534T,C13536T,C14408T,G17122T,A17743T,C17766T,G18546T,G19086T,C21597T,T22917G,A23329G,A23403G,G23593T,C23731T,A25910G,G27882T,A28877T,G28878C,G28881A,G28882A,G28883C,G28908T			1-101,13402,24389-24391,28879,28884,29828-29904	K:4148,R:15193,Y:15893	ChinaCDC_N_F:G28881A;G28882A;G28883C	N:R203K,N:G204R,N:G212V,ORF1a:E102K,ORF1a:A859V,ORF1a:T1246I,ORF1a:D1639N,ORF1a:P2287S,ORF1a:D3222N,ORF1a:G3278S,ORF1a:L3691S,ORF1a:T4090I,ORF1b:P314L,ORF1b:A1219S,ORF1b:N1426Y,ORF1b:M1693I,ORF1b:K1873N,ORF3a:D173G,ORF7b:A43S,S:S12F,S:L452R,S:D614G,S:Q677H	23		0	29902	89577	0	3000	0	good	181	10	30	mediocre	3	24	-3	0	good	5		0	good	0		99.39
Egypt/CUNCI-HGC11I048/2021	20A	225	bad	0	0	181	8	15	0	C241T,C3037T,G10097A,C13536T,C14408T,G21255C,A23403G,G28908T			1-101,11074,13402,24389-24391,28881,29828-29904	Y:490,R:1423,Y:1812,Y:4002,R:6613,Y:6941,R:9848,Y:10507,K:23593,S:23604,Y:23731,K:24193,Y:25904,K:28079,Y:28603		N:G212V,ORF1a:G3278S,ORF1b:P314L,S:D614G	4		0	29902	89677	0	3000	0	good	181	10	150	bad	15	24	-4	0	good	4		0	good	0		99.39
Egypt/CUNCI-HGC11I053/2021	20D	1.1736111111111112	good	0	0	180	23	1	3	C241T,C2262A,C2841T,C3037T,C4002T,C5512T,C7528T,G10097A,C12534T,C13536T,C14408T,C17766T,T19071A,C21597T,A23403G,G23593T,C23731T,C26111A,A27724G,G28881A,G28882A,G28883C,G28908T			1-101,13402,24389-24391,28884,29828-29904	Y:28253	ChinaCDC_N_F:G28881A;G28882A;G28883C	N:R203K,N:G204R,N:G212V,ORF1a:T666N,ORF1a:A859V,ORF1a:T1246I,ORF1a:G3278S,ORF1a:T4090I,ORF1b:P314L,ORF3a:P240H,ORF7a:T111A,S:S12F,S:D614G,S:Q677H	14		0	29902	89617	0	3000	0	good	180	10	10	good	1	24	1	4.166666666666667	good	9		0	good	0		99.39
Egypt/CUNCI-HGC10I024/2020	20D	0	good	1	0	180	29	0	3	C241T,G569A,G1069A,C2841T,C3037T,C4002T,G5180A,C7124T,G9929A,G10097A,T11337C,C12534T,C13536T,C14408T,G17122T,A17743T,C17766T,G18546T,C21597T,T22917G,A23329G,A23403G,G23593T,C23731T,G27882T,G28881A,G28882A,G28883C,G28908T	28274		1-101,13402,24389-24391,28884,29828-29904		ChinaCDC_N_F:G28881A;G28882A;G28883C	N:M1X,N:R203K,N:G204R,N:G212V,ORF1a:E102K,ORF1a:A859V,ORF1a:T1246I,ORF1a:D1639N,ORF1a:P2287S,ORF1a:D3222N,ORF1a:G3278S,ORF1a:L3691S,ORF1a:T4090I,ORF1b:P314L,ORF1b:A1219S,ORF1b:N1426Y,ORF1b:M1693I,ORF7b:A43S,S:S12F,S:L452R,S:D614G,S:Q677H	22		0	29902	89586	0	3000	0	good	180	10	0	good	0	24	-6	0	good	2		0	good	0		99.39
Egypt/CUNCI-HGC11I004/2021	20D	20.111111111111114	good	0	0	180	27	3	3	C241T,T490C,C3037T,C4002T,G4105T,C6990T,G10097A,C13536T,C14408T,C16726T,C18687T,A21137G,C22624T,C23315T,A23403G,C23604G,C23731T,A24942G,C25904T,G26840T,C27679T,C28603T,G28881A,G28882A,G28883C,G28908T,G29705T			1-101,13402,24389-24391,28884,29828-29904	Y:312,Y:7764,W:25379	ChinaCDC_N_F:G28881A;G28882A;G28883C	N:R203K,N:G204R,N:G212V,ORF1a:T1246I,ORF1a:K1280N,ORF1a:S2242F,ORF1a:G3278S,ORF1b:P314L,ORF1b:H1087Y,ORF1b:K2557R,ORF3a:S171L,ORF7a:L96F,S:L585F,S:D614G,S:P681R,S:D1127G	16		0	29902	89601	0	3000	0	good	180	10	30	mediocre	3	24	8	33.333333333333336	mediocre	16		0	good	0		99.39
Egypt/CUNCI-HGC9I025/2020	20D	0	good	1	0	180	32	0	3	C241T,G569A,C1347T,C2841T,C3037T,C4002T,G5180A,C7124T,G9929A,G10097A,T11337C,G12163A,C12534T,C13536T,C14408T,G17122T,G17218A,A17743T,C17766T,G18546T,C21597T,T22917G,A23329G,A23403G,G23593T,C23731T,C26601T,G27882T,G28881A,G28882A,G28883C,G28908T	28274		1-101,13402,24389-24391,28884,29828-29904		ChinaCDC_N_F:G28881A;G28882A;G28883C	N:M1X,N:R203K,N:G204R,N:G212V,ORF1a:E102K,ORF1a:P361L,ORF1a:A859V,ORF1a:T1246I,ORF1a:D1639N,ORF1a:P2287S,ORF1a:D3222N,ORF1a:G3278S,ORF1a:L3691S,ORF1a:T4090I,ORF1b:P314L,ORF1b:A1219S,ORF1b:D1251N,ORF1b:N1426Y,ORF1b:M1693I,ORF7b:A43S,S:S12F,S:L452R,S:D614G,S:Q677H	24		0	29902	89574	0	3000	0	good	180	10	0	good	0	24	-5	0	good	3		0	good	0		99.39
Egypt/CUNCI-HGC11I042/2021	20D	5.340277777777777	good	0	0	180	24	1	3	C241T,T490C,C3037T,C4002T,A6613G,C6941T,T8647C,G10097A,C13536T,C14408T,C22624T,A23403G,C23604G,C23731T,C25904T,C26681T,G28079T,C28399T,C28603T,G28881A,G28882A,G28883C,G28908T,A29433G			1-101,13402,24389-24391,28884,29828-29904	Y:15893	ChinaCDC_N_F:G28881A;G28882A;G28883C	N:R203K,N:G204R,N:G212V,N:K387R,ORF1a:T1246I,ORF1a:G3278S,ORF1b:P314L,ORF3a:S171L,ORF9b:P39L,S:D614G,S:P681R	11		0	29902	89613	0	3000	0	good	180	10	10	good	1	24	5	20.833333333333332	good	13		0	good	0		99.39
Egypt/CUNCI-HGC9I030/2020	20D	0	good	1	0	180	30	0	3	C241T,G569A,C2841T,C3037T,C4002T,G5180A,C7124T,G9929A,G10097A,T11337C,C12534T,C13536T,C14408T,A15334G,G17122T,A17743T,C17766T,G18546T,C21597T,T22917G,A23329G,A23403G,G23593T,C23731T,C27643T,G27882T,G28881A,G28882A,G28883C,G28908T	28274		1-101,13402,24389-24391,28884,29828-29904		ChinaCDC_N_F:G28881A;G28882A;G28883C	N:M1X,N:R203K,N:G204R,N:G212V,ORF1a:E102K,ORF1a:A859V,ORF1a:T1246I,ORF1a:D1639N,ORF1a:P2287S,ORF1a:D3222N,ORF1a:G3278S,ORF1a:L3691S,ORF1a:T4090I,ORF1b:P314L,ORF1b:I623V,ORF1b:A1219S,ORF1b:N1426Y,ORF1b:M1693I,ORF7a:P84S,ORF7b:A43S,S:S12F,S:L452R,S:D614G,S:Q677H	24		0	29902	89582	0	3000	0	good	180	10	0	good	0	24	-5	0	good	3		0	good	0		99.39
Egypt/CUNCI-HGC11I041/2021	20B	1	good	0	0	181	17	1	3	C241T,G2830A,C3037T,T5290C,C6151T,C8389T,C8917T,G9389A,C14408T,A17008G,A23403G,G24794A,G26709T,T27384C,G28881A,G28882A,G28883C			1-101,13402,21740,24389-24391,28884,29828-29904	Y:25703	ChinaCDC_N_F:G28881A;G28882A;G28883C	M:A63S,N:R203K,N:G204R,ORF1a:D3042N,ORF1b:P314L,ORF1b:I1181V,S:D614G,S:A1078T	8		0	29902	89641	0	3000	0	good	181	10	10	good	1	24	0	0	good	8		0	good	0		99.39
Egypt/CUNCI-HGC11I008/2021	20A	15.25	good	0	0	180	18	3	1	C241T,C3037T,C5812T,T7048C,G8144A,C13536T,C14391T,C14408T,C15857T,C18788T,G19999T,A23403G,G23593T,G24794T,C26060T,G28079T,C28849T,C28932T			1-101,13402,15858,24389-24391,29828-29904	R:382,K:25563,Y:25614	HKU_ORF_F:C18788T	N:A220V,ORF1a:D2627N,ORF1b:P314L,ORF1b:T797I,ORF1b:T1774I,ORF1b:V2178F,ORF3a:T223I,S:D614G,S:Q677H,S:A1078S	10		0	29902	89637	0	3000	0	good	180	10	30	mediocre	3	24	6	25	good	14		0	good	0		99.39
Egypt/CUNCI-HGC11I032/2021	20A	169	bad	0	0	182	9	13	1	C241T,C3037T,C14408T,C18877T,A23403G,G25563T,C25904T,C28977T,G29736T			1-101,13402,15503,22824,24389-24391,26459,29828-29904	Y:1288,M:3131,Y:5784,Y:6941,M:8736,R:9848,R:10097,Y:11525,Y:15893,S:21800,Y:23855,R:25864,W:29638	ChinaCDC_N_R:C28977T	N:S235F,ORF1b:P314L,ORF3a:Q57H,ORF3a:S171L,S:D614G	5		0	29902	89673	0	3000	0	good	182	10	130	bad	13	24	-5	0	good	3		0	good	0		99.39
Egypt/CUNCI-HGC11I031/2021	20D	484.00000000000017	bad	0	0	181	16	22	4	C241T,C2841T,C3037T,G10097A,C13536T,C14408T,G17280T,C21597T,A23403G,G23593T,G25429T,A28293G,G28881A,G28882A,G28883C,G28908T			1-101,11081,13402,24389-24391,28884,29828-29904	Y:490,R:1423,Y:2334,Y:2710,Y:4002,R:4503,Y:6941,Y:7823,M:8736,R:9848,Y:10507,Y:12534,W:14904,Y:15893,Y:17766,Y:22624,Y:23731,K:24193,K:24928,Y:25916,K:28079,Y:29732	ChinaCDC_N_F:G28881A;G28882A;G28883C,USCDC_N1_F:A28293G	N:Q7R,N:R203K,N:G204R,N:G212V,ORF1a:A859V,ORF1a:G3278S,ORF1b:P314L,ORF3a:V13L,ORF9b:K4E,S:S12F,S:D614G,S:Q677H	12		0	29902	89645	0	3000	0	good	181	10	220.00000000000003	bad	22	24	0	0	good	8		0	good	0		99.39
Egypt/CUNCI-HGC11I036/2021	20A	7.25	good	0	0	180	22	1	1	C203T,C241T,G1268A,C2509T,C3037T,A3492G,G4207T,C10537T,C11514T,C14408T,C18877T,C19269T,T19737C,G20002T,T21991C,A23403G,G25563T,C26735T,C28093T,C28377T,G28378T,C28887T			1-101,13402,24389-24391,28379,29828-29904	Y:10448	ChinaCDC_N_F:C28887T	N:A35V,N:T205I,ORF1a:D335N,ORF1a:N1076S,ORF1a:T3750I,ORF1b:P314L,ORF1b:D2179Y,ORF3a:Q57H,ORF8:S67F,ORF9b:R32F,S:D614G	11		0	29902	89621	0	3000	0	good	180	10	10	good	1	24	6	25	good	14		0	good	0		99.39
Egypt/CUNCI-HGC11I033/2021	20D	25.694444444444443	good	0	0	181	19	5	4	C241T,G1685A,C3037T,C4002T,C8316T,C9967T,C12534T,A23403G,G23593T,C23731T,G25062T,T27384C,G28817T,C28846T,G28881A,G28882A,G28883C,G28908T,A29439T			1-101,13402,21412,24389-24391,28884,29828-29904	Y:4672,R:10097,Y:13536,K:18412,W:25806	Charit√©_N_R:G28817T,ChinaCDC_N_F:G28881A;G28882A;G28883C	N:A182S,N:R203K,N:G204R,N:G212V,N:Q389L,ORF1a:A474T,ORF1a:T1246I,ORF1a:T2684I,ORF1a:T4090I,S:D614G,S:Q677H,S:G1167V	12		0	29902	89633	0	3000	0	good	181	10	50	mediocre	5	24	2	8.333333333333334	good	10		0	good	0		99.39
Egypt/CUNCI-HGC11I034/2021	20D	3.777777777777778	good	0	0	180	27	1	3	C241T,G1306T,C3037T,A3581G,C4002T,C8025T,T9616C,G10097A,C12534T,C13536T,C14408T,C15540T,G17320T,C19156T,A23403G,G23593T,C23604G,C23731T,G26730C,T27781C,T27922C,C28846T,G28881A,G28882A,G28883C,G28908T,G29260A			1-101,13402,24389-24391,28884,29828-29904	Y:15893	ChinaCDC_N_F:G28881A;G28882A;G28883C	M:V70L,N:R203K,N:G204R,N:G212V,ORF1a:E347D,ORF1a:S1106G,ORF1a:T1246I,ORF1a:A2587V,ORF1a:G3278S,ORF1a:T4090I,ORF1b:P314L,ORF1b:A1285S,ORF1b:H1897Y,ORF7b:F9S,ORF8:I10T,S:D614G,S:Q677H,S:P681R	18		0	29902	89601	0	3000	0	good	180	10	10	good	1	24	4	16.666666666666668	good	12		0	good	0		99.39
Egypt/CUNCI-HGC11I009/2021	20D	64.17361111111111	mediocre	0	0	180	20	8	3	C241T,C3037T,C4002T,G8653T,T9616C,G10097A,C12534T,C15540T,A23403G,G23593T,C23604G,C23731T,G25971T,G26730C,T27781C,C28846T,G28881A,G28882A,G28883C,G28908T			1-101,13402,24389-24391,28884,29828-29904	R:3581,R:4136,Y:8025,Y:11650,Y:13536,Y:14408,W:25806,Y:27922	ChinaCDC_N_F:G28881A;G28882A;G28883C	M:V70L,N:R203K,N:G204R,N:G212V,ORF1a:T1246I,ORF1a:M2796I,ORF1a:G3278S,ORF1a:T4090I,ORF3a:W193C,ORF7b:F9S,S:D614G,S:Q677H,S:P681R	13		0	29902	89629	0	3000	0	good	180	10	80	mediocre	8	24	1	4.166666666666667	good	9		0	good	0		99.39
Egypt/CUNCI-HGC11I010/2021	20D	24.506944444444443	good	0	0	180	27	4	4	C241T,C2841T,C3037T,C4002T,A4353T,A6308G,A8675G,G9526T,G10097A,C12534T,C14408T,C17766T,G20568A,C22323T,T22831C,A23403G,G23593T,C23731T,A25806T,C26270T,C28849T,G28881A,G28882A,G28883C,G28908T,A29371T,A29433G			1-101,13402,24389-24391,28884,29828-29904	Y:4672,Y:9746,K:11417,Y:13536	Charit√©_E_F:C26270T,ChinaCDC_N_F:G28881A;G28882A;G28883C	E:T9I,N:R203K,N:G204R,N:G212V,N:K387R,ORF1a:A859V,ORF1a:T1246I,ORF1a:E1363V,ORF1a:S2015G,ORF1a:S2804G,ORF1a:M3087I,ORF1a:G3278S,ORF1a:T4090I,ORF1b:P314L,S:S254F,S:D614G,S:Q677H	17		0	29902	89601	0	3000	0	good	180	10	40	mediocre	4	24	7	29.166666666666668	good	15		0	good	0		99.39
Egypt/CUNCI-HGC11I022/2021	20D	3.777777777777778	good	0	0	180	27	1	4	C241T,C823T,C3037T,C4002T,G10097A,A11023G,C12534T,C12784T,C13536T,C14408T,T17763C,G20274T,A23064C,A23403G,G23593T,C23731T,G25273C,C26177T,C27012T,T28031C,C28846T,G28881A,G28882A,G28883C,G28908T,C29118T,C29284T			1-101,13402,24389-24391,28884,29828-29904	Y:28253	ChinaCDC_N_F:G28881A;G28882A;G28883C,Pasteur_IP2_R:C12784T	N:R203K,N:G204R,N:G212V,N:T282I,ORF1a:T1246I,ORF1a:G3278S,ORF1a:T4090I,ORF1b:P314L,ORF1b:M2269I,ORF3a:P262L,S:N501T,S:D614G,S:Q677H,S:M1237I	14		0	29902	89601	0	3000	0	good	180	10	10	good	1	24	4	16.666666666666668	good	12		0	good	0		99.39
Egypt/CUNCI-HGC12I053/2021	20B	1296	bad	0	0	180	10	36	3	C241T,C3037T,G10097A,C14408T,A23403G,C23731T,G28881A,G28882A,G28883C,G28908T			1-101,13402,24389-24391,28884,29828-29904	Y:490,R:569,Y:1606,Y:2841,K:3431,Y:4002,R:5180,Y:6006,R:6613,Y:6941,Y:7170,Y:8278,Y:8647,R:9929,Y:10833,R:12410,Y:12534,Y:13536,K:15543,K:18546,Y:19019,Y:19152,Y:21597,Y:22624,K:22917,K:23593,S:23604,R:23821,Y:25904,Y:26681,K:27882,K:28079,Y:28399,Y:28603,M:28639,K:28985	ChinaCDC_N_F:G28881A;G28882A;G28883C	N:R203K,N:G204R,N:G212V,ORF1a:G3278S,ORF1b:P314L,S:D614G	6		0	29902	89669	0	3000	0	good	180	10	360	bad	36	24	-7	0	good	1		0	good	0		99.39
Egypt/CUNCI-HGC12I010/2021	20B	1024	bad	0	0	180	10	32	3	C241T,C3037T,C4002T,C12534T,C14408T,A23403G,C23731T,G28881A,G28882A,G28883C			1-101,13402,24389-24391,28884,29828-29904	R:387,Y:1063,Y:1169,R:1598,Y:3256,Y:3828,K:3856,Y:5301,Y:6539,Y:7299,Y:9868,R:10097,Y:11525,Y:13536,Y:14184,Y:17766,Y:18877,R:20756,Y:21306,Y:21597,M:21631,K:23593,M:23604,Y:24370,Y:24847,Y:24904,Y:25521,K:25563,Y:28253,K:28346,Y:28846,K:28908	ChinaCDC_N_F:G28881A;G28882A;G28883C	N:R203K,N:G204R,ORF1a:T1246I,ORF1a:T4090I,ORF1b:P314L,S:D614G	6		0	29902	89669	0	3000	0	good	180	10	320	bad	32	24	-5	0	good	3		0	good	0		99.39
Egypt/CUNCI-HGC12I009/2021	20D	441	bad	0	0	182	14	21	3	C241T,C3037T,C4002T,C12534T,C14408T,T20362C,A23403G,G23593T,C23731T,C26892T,G28881A,G28882A,G28883C,G28908T			1-101,13402,19487,24389-24391,26303,28884,29828-29904	Y:1063,R:1598,Y:3828,K:3856,Y:5301,Y:6539,R:10097,Y:13536,Y:15237,Y:15893,K:18538,Y:20405,R:20756,R:22803,K:23120,Y:24370,Y:24847,Y:24904,Y:25710,Y:27828,Y:28846	ChinaCDC_N_F:G28881A;G28882A;G28883C	M:L124F,N:R203K,N:G204R,N:G212V,ORF1a:T1246I,ORF1a:T4090I,ORF1b:P314L,S:D614G,S:Q677H	9		0	29902	89653	0	3000	0	good	182	10	210	bad	21	24	-4	0	good	4		0	good	0		99.39
Egypt/CUNCI-HGC12I041/2021	20A	324	bad	0	0	180	8	18	0	C241T,C3037T,T13312C,A23403G,T25496C,C26447T,C28849T,C28932T			1-101,13402,22709,24389-24391,29828-29904	R:382,R:569,Y:2841,Y:7048,Y:7124,R:8144,Y:14391,Y:14408,Y:16461,Y:18395,Y:18744,Y:18788,K:19999,W:22110,M:22747,K:24794,K:25563,K:28250		E:S68F,N:A220V,ORF3a:I35T,S:D614G	4		0	29902	89677	0	3000	0	good	180	10	180	bad	18	24	-2	0	good	6		0	good	0		99.39
Egypt/CUNCI-HGC12I008/2021	20D	25.694444444444443	good	0	0	180	24	5	4	C241T,A387G,C2841T,C3037T,T3256C,C4002T,C5301T,G10097A,C12534T,C13536T,C14408T,C17766T,C21306T,C21597T,A23403G,G23593T,C23731T,C24904T,C25521T,G28346T,G28881A,G28882A,G28883C,G28908T			1-101,13402,24389-24391,28884,29828-29904	R:20756,M:21631,M:23604,Y:24370,Y:24847	ChinaCDC_N_F:G28881A;G28882A;G28883C,USCDC_N1_R:G28346T	N:G25C,N:R203K,N:G204R,N:G212V,ORF1a:E41G,ORF1a:A859V,ORF1a:T1246I,ORF1a:A1679V,ORF1a:G3278S,ORF1a:T4090I,ORF1b:P314L,S:S12F,S:D614G,S:Q677H	14		0	29902	89613	0	3000	0	good	180	10	50	mediocre	5	24	2	8.333333333333334	good	10		0	good	0		99.39
Egypt/CUNCI-HGC12I014/2021	20D	1.5625	good	0	0	180	26	0	3	C241T,G1957A,C3037T,A3581G,C4002T,C8025T,T9616C,G10097A,C12534T,C13536T,C14408T,C15540T,A23403G,G23593T,C23604G,C23731T,C24138T,G26730C,T27781C,T27922C,C28846T,G28881A,G28882A,G28883C,G28908T,G29260A			1-101,13402,24389-24391,28884,29828-29904		ChinaCDC_N_F:G28881A;G28882A;G28883C	M:V70L,N:R203K,N:G204R,N:G212V,ORF1a:S1106G,ORF1a:T1246I,ORF1a:A2587V,ORF1a:G3278S,ORF1a:T4090I,ORF1b:P314L,ORF7b:F9S,ORF8:I10T,S:D614G,S:Q677H,S:P681R,S:T859I	16		0	29902	89605	0	3000	0	good	180	10	0	good	0	24	3	12.5	good	11		0	good	0		99.39
Egypt/CUNCI-HGC12I048/2021	20D	5.5625	good	0	0	180	23	2	3	C241T,T1606C,C3037T,G3431T,C4002T,T8278C,C9808T,G10097A,A10323G,C10833T,C13536T,C14408T,A19100G,A23403G,G23593T,C23731T,G23821A,G25598C,C28473T,G28881A,G28882A,G28883C,G28908T			1-101,13402,24389-24391,28884,29828-29904	Y:12534,Y:19019	ChinaCDC_N_F:G28881A;G28882A;G28883C	N:P67L,N:R203K,N:G204R,N:G212V,ORF1a:V1056L,ORF1a:T1246I,ORF1a:G3278S,ORF1a:K3353R,ORF1a:A3523V,ORF1b:P314L,ORF1b:Q1878R,ORF3a:W69S,ORF9b:L64F,S:D614G,S:Q677H	15		0	29902	89617	0	3000	0	good	180	10	20	good	2	24	3	12.5	good	11		0	good	0		99.39
Egypt/CUNCI-HGC12I013/2021	20B	1024	bad	0	0	180	10	32	3	C241T,C3037T,C4002T,C12534T,C14408T,A23403G,C23731T,G28881A,G28882A,G28883C			1-101,13402,24389-24391,28884,29828-29904	R:387,Y:1063,Y:1169,R:1598,Y:1847,Y:3256,Y:3828,K:3856,Y:5301,Y:6539,Y:7299,R:10097,Y:11525,Y:13536,Y:17766,Y:18877,R:20756,Y:21306,Y:21597,M:21631,K:23593,M:23604,Y:24370,Y:24847,Y:24904,Y:25521,K:25563,K:27361,Y:28253,K:28346,Y:28846,K:28908	ChinaCDC_N_F:G28881A;G28882A;G28883C	N:R203K,N:G204R,ORF1a:T1246I,ORF1a:T4090I,ORF1b:P314L,S:D614G	6		0	29902	89669	0	3000	0	good	180	10	320	bad	32	24	-5	0	good	3		0	good	0		99.39
Egypt/CUNCI-HGC12I047/2021	20D	10.25	good	0	0	180	25	2	3	C241T,T490C,C3037T,C4002T,A6613G,C6941T,T8647C,G10097A,C13536T,C14408T,C21597T,C22624T,A23403G,C23604G,C23731T,C25904T,C26681T,G27281T,G28079T,C28399T,C28603T,G28881A,G28882A,G28883C,G28908T			1-101,13402,24389-24391,28884,29828-29904	Y:15893,Y:25339	ChinaCDC_N_F:G28881A;G28882A;G28883C	N:R203K,N:G204R,N:G212V,ORF1a:T1246I,ORF1a:G3278S,ORF1b:P314L,ORF3a:S171L,ORF6:W27L,ORF9b:P39L,S:S12F,S:D614G,S:P681R	12		0	29902	89609	0	3000	0	good	180	10	20	good	2	24	6	25	good	14		0	good	0		99.39
Egypt/CUNCI-HGC12I012/2021	20D	729	bad	0	0	180	11	27	3	C241T,C3037T,C4002T,C12534T,C14408T,A23403G,C23731T,G28881A,G28882A,G28883C,G28908T			1-101,13402,24389-24391,28884,29828-29904	R:387,Y:1063,Y:1169,Y:3256,Y:3828,Y:5301,Y:6539,Y:7299,Y:9868,R:10097,R:10637,Y:10726,Y:11525,Y:13536,Y:14184,Y:17766,Y:18877,R:20756,Y:21306,Y:21597,K:23593,M:23604,Y:24370,Y:24847,Y:24904,K:28346,Y:28846	ChinaCDC_N_F:G28881A;G28882A;G28883C	N:R203K,N:G204R,N:G212V,ORF1a:T1246I,ORF1a:T4090I,ORF1b:P314L,S:D614G	7		0	29902	89665	0	3000	0	good	180	10	270	bad	27	24	-5	0	good	3		0	good	0		99.39
Egypt/CUNCI-HGC12I011/2021	20D	0.6944444444444445	good	0	0	180	25	0	3	C241T,C3037T,C4002T,C5144T,A9754G,G10097A,T10567C,A10995G,C12534T,C13536T,C14408T,G17721T,A23403G,G23593T,C23604T,C23731T,G25690T,G28378A,C28846T,G28881A,G28882A,G28883C,G28908T,C29640T,G29688T			1-101,13402,24389-24391,28884,29828-29904		ChinaCDC_N_F:G28881A;G28882A;G28883C	N:R203K,N:G204R,N:G212V,ORF1a:T1246I,ORF1a:G3278S,ORF1a:K3577R,ORF1a:T4090I,ORF1b:P314L,ORF3a:G100C,ORF9b:R32H,S:D614G,S:Q677H,S:P681L	13		0	29902	89609	0	3000	0	good	180	10	0	good	0	24	2	8.333333333333334	good	10		0	good	0		99.39
Egypt/CUNCI-HGC12I043/2021	20D	17.361111111111107	good	0	0	180	29	0	3	C241T,T490C,G1085T,A1423G,C1812T,C3037T,C4002T,A6613G,C6941T,G10097A,C12053T,C13536T,C14408T,G15543T,C22624T,A23403G,C23604G,C23731T,G24193T,C25904T,G28079T,C28093T,C28603T,G28881A,G28882A,G28883C,G28908T,G29402T,C29627T			1-101,13402,24389-24391,28884,29828-29904		ChinaCDC_N_F:G28881A;G28882A;G28883C	N:R203K,N:G204R,N:G212V,N:D377Y,ORF1a:V274L,ORF1a:A516V,ORF1a:T1246I,ORF1a:G3278S,ORF1a:L3930F,ORF1b:P314L,ORF3a:S171L,ORF8:S67F,S:D614G,S:P681R	14		0	29902	89593	0	3000	0	good	180	10	0	good	0	24	10	41.666666666666664	mediocre	18		0	good	0		99.39
Egypt/CUNCI-HGC12I022/2021	20D	4.340277777777777	good	0	0	180	27	0	3	C241T,C2841T,C3037T,C4002T,C5051T,C9451T,A9484G,G10097A,C12534T,C13536T,C14408T,C17766T,C19862T,C21440T,C21597T,A23403G,G23593T,C23731T,A23989T,T24688C,C25511T,G28048T,C28674T,G28881A,G28882A,G28883C,G28908T			1-101,13402,24389-24391,28884,29828-29904		ChinaCDC_N_F:G28881A;G28882A;G28883C	N:A134V,N:R203K,N:G204R,N:G212V,ORF1a:A859V,ORF1a:T1246I,ORF1a:P1596S,ORF1a:G3278S,ORF1a:T4090I,ORF1b:P314L,ORF1b:A2132V,ORF1b:S2658F,ORF3a:S40L,ORF8:R52I,S:S12F,S:D614G,S:Q677H	17		0	29902	89601	0	3000	0	good	180	10	0	good	0	24	5	20.833333333333332	good	13		0	good	0		99.39
Egypt/CUNCI-HGC12I021/2021	20D	14.0625	good	0	0	180	28	0	3	C241T,T490C,G669A,C1875T,C3037T,C4002T,A6613G,C6941T,T8647C,G10097A,C13536T,C14408T,C16954T,C17288T,C22624T,A23403G,C23604G,C23731T,C25904T,C26681T,G28079T,C28399T,C28603T,G28881A,G28882A,G28883C,G28908T,A29433G			1-101,13402,24389-24391,28884,29828-29904		ChinaCDC_N_F:G28881A;G28882A;G28883C	N:R203K,N:G204R,N:G212V,N:K387R,ORF1a:S135N,ORF1a:A537V,ORF1a:T1246I,ORF1a:G3278S,ORF1b:P314L,ORF1b:T1274I,ORF3a:S171L,ORF9b:P39L,S:D614G,S:P681R	14		0	29902	89597	0	3000	0	good	180	10	0	good	0	24	9	37.5	mediocre	17		0	good	0		99.39
Egypt/CUNCI-HGC12I016/2021	20D	1.5625	good	0	0	180	26	0	3	C241T,G1957A,C3037T,A3581G,C4002T,C8025T,T9616C,G10097A,C12534T,C13536T,C14408T,C15540T,A23403G,G23593T,C23604G,C23731T,C24138T,G26730C,T27781C,T27922C,C28846T,G28881A,G28882A,G28883C,G28908T,G29260A			1-101,13402,24389-24391,28884,29828-29904		ChinaCDC_N_F:G28881A;G28882A;G28883C	M:V70L,N:R203K,N:G204R,N:G212V,ORF1a:S1106G,ORF1a:T1246I,ORF1a:A2587V,ORF1a:G3278S,ORF1a:T4090I,ORF1b:P314L,ORF7b:F9S,ORF8:I10T,S:D614G,S:Q677H,S:P681R,S:T859I	16		0	29902	89605	0	3000	0	good	180	10	0	good	0	24	3	12.5	good	11		0	good	0		99.39
Egypt/CUNCI-HGC12I050/2021	20D	12.111111111111112	good	0	0	180	27	1	3	C241T,T490C,C3037T,C4002T,A6613G,C6941T,T8647C,G10097A,A12410G,C13536T,C14408T,C18508T,C22624T,A23403G,C23604G,C23731T,C25904T,C26681T,G28079T,C28399T,G28541T,C28603T,G28881A,G28882A,G28883C,G28908T,A29433G			1-101,13402,24389-24391,28884,29828-29904	S:23557	ChinaCDC_N_F:G28881A;G28882A;G28883C	N:A90S,N:R203K,N:G204R,N:G212V,N:K387R,ORF1a:T1246I,ORF1a:G3278S,ORF1a:I4049V,ORF1b:P314L,ORF1b:L1681F,ORF3a:S171L,ORF9b:P39L,ORF9b:E86D,S:D614G,S:P681R	15		0	29902	89601	0	3000	0	good	180	10	10	good	1	24	8	33.333333333333336	mediocre	16		0	good	0		99.39
Egypt/CUNCI-HGC12I030/2021	20A	1225	bad	0	0	180	6	35	0	C241T,C3037T,C12534T,C14408T,A23403G,C23731T			1-101,13402,24389-24391,28881,29828-29904	R:387,Y:1063,Y:1169,R:1598,Y:2841,Y:3256,Y:3828,K:3856,Y:4002,Y:5301,Y:6539,Y:7299,Y:9868,R:10097,Y:10726,Y:11525,Y:13536,Y:14184,Y:17766,Y:18877,R:20756,Y:21306,Y:21597,M:21631,K:23593,M:23604,Y:24370,Y:24847,Y:24904,Y:25521,K:25563,Y:28253,K:28346,Y:28846,K:28908		ORF1a:T4090I,ORF1b:P314L,S:D614G	3		0	29902	89685	0	3000	0	good	180	10	350	bad	35	24	-6	0	good	2		0	good	0		99.39
Egypt/CUNCI-HGC12I029/2021	20D	100	bad	0	0	180	18	10	4	C241T,C3037T,C4002T,C12534T,C13536T,C14408T,C15026T,A23403G,G23593T,C23731T,G27014T,C27889T,G28817T,G28881A,G28882A,G28883C,G28908T,G29755T			1-101,13402,24389-24391,28884,29828-29904	R:1982,Y:2507,Y:5301,R:10097,Y:11653,Y:12116,Y:15893,Y:19938,K:24751,K:25314	Charit√©_N_R:G28817T,ChinaCDC_N_F:G28881A;G28882A;G28883C	N:A182S,N:R203K,N:G204R,N:G212V,ORF1a:T1246I,ORF1a:T4090I,ORF1b:P314L,ORF1b:A520V,S:D614G,S:Q677H	10		0	29902	89637	0	3000	0	good	180	10	100	bad	10	24	-2	0	good	6		0	good	0		99.39
Egypt/CUNCI-HGC12I023/2021	20D	4.340277777777777	good	0	0	180	28	0	4	C241T,C823T,C3037T,C4002T,G10097A,A11023G,C12534T,C12784T,C13536T,C14408T,T17763C,G20274T,A23064C,A23403G,G23593T,C23731T,G25273C,C26177T,C27012T,T28031C,C28253T,C28846T,G28881A,G28882A,G28883C,G28908T,C29118T,C29284T			1-101,13402,24389-24391,28884,29828-29904		ChinaCDC_N_F:G28881A;G28882A;G28883C,Pasteur_IP2_R:C12784T	N:R203K,N:G204R,N:G212V,N:T282I,ORF1a:T1246I,ORF1a:G3278S,ORF1a:T4090I,ORF1b:P314L,ORF1b:M2269I,ORF3a:P262L,S:N501T,S:D614G,S:Q677H,S:M1237I	14		0	29902	89597	0	3000	0	good	180	10	0	good	0	24	5	20.833333333333332	good	13		0	good	0		99.39
Egypt/CUNCI-HGC12I034/2021	20B	1764	bad	0	0	180	11	42	4	C241T,C3037T,C4002T,C12534T,C14408T,A23403G,C23731T,G28881A,G28882A,G28883C,G28884A			1-101,13402,24389-24391,28885,29828-29904	R:387,Y:1063,R:1598,Y:1847,Y:2453,Y:2841,Y:3256,Y:3768,Y:3828,K:3856,Y:5301,Y:6539,Y:7299,Y:8645,Y:8982,R:10097,R:10323,Y:11525,Y:13536,Y:15762,Y:17766,Y:18877,R:20756,Y:21306,Y:21597,M:21631,K:23593,M:23604,M:23635,Y:24370,Y:24847,Y:24904,R:25341,Y:25521,K:25563,Y:26048,Y:26488,K:28079,W:28108,K:28346,Y:28846,K:28908	ChinaCDC_N_F:G28881A;G28882A;G28883C;G28884A	N:R203K,N:G204Q,ORF1a:T1246I,ORF1a:T4090I,ORF1b:P314L,S:D614G	6		0	29902	89665	0	3000	0	good	180	10	420	bad	42	24	-4	0	good	4		0	good	0		99.39
Egypt/CUNCI-HGC12I026/2021	20B	144	bad	0	0	180	16	12	3	C241T,T490C,C3037T,C4002T,A6613G,G10097A,C14408T,A23403G,C23604G,C23731T,C25904T,G28079T,G28881A,G28882A,G28883C,G28908T			1-101,13402,24389-24391,28884,29828-29904	Y:3828,Y:5301,Y:6539,Y:8647,Y:11525,Y:13536,Y:15893,Y:22624,Y:26681,K:27281,Y:28399,Y:28603	ChinaCDC_N_F:G28881A;G28882A;G28883C	N:R203K,N:G204R,N:G212V,ORF1a:T1246I,ORF1a:G3278S,ORF1b:P314L,ORF3a:S171L,S:D614G,S:P681R	9		0	29902	89645	0	3000	0	good	180	10	120	bad	12	24	-1	0	good	7		0	good	0		99.39
Egypt/CUNCI-HGC12I007/2021	20D	8.506944444444445	good	0	0	180	29	0	4	C241T,A387G,C2841T,C3037T,T3256C,C4002T,C5301T,G10097A,C12534T,C13536T,C14408T,C17766T,G20756A,C21306T,C21597T,A23403G,G23593T,C23604A,C23635A,C23731T,C24370T,T24847C,C24904T,C25521T,G28346T,G28881A,G28882A,G28883C,G28908T			1-101,13402,24389-24391,28884,29828-29904		ChinaCDC_N_F:G28881A;G28882A;G28883C,USCDC_N1_R:G28346T	N:G25C,N:R203K,N:G204R,N:G212V,ORF1a:E41G,ORF1a:A859V,ORF1a:T1246I,ORF1a:A1679V,ORF1a:G3278S,ORF1a:T4090I,ORF1b:P314L,ORF1b:S2430N,S:S12F,S:D614G,S:Q677H,S:P681H	16		0	29902	89593	0	3000	0	good	180	10	0	good	0	24	7	29.166666666666668	good	15		0	good	0		99.39
Egypt/CUNCI-HGC12I032/2021	20B	484.00000000000017	bad	0	0	180	10	22	3	C241T,C3037T,C4002T,C12534T,C14408T,A23403G,C23731T,G28881A,G28882A,G28883C			1-101,13402,24389-24391,28884,29828-29904	R:387,Y:3256,R:4136,Y:4158,Y:5301,R:7483,Y:9561,Y:9679,R:10097,Y:11418,Y:11461,Y:13536,W:17736,Y:21306,Y:21707,K:23593,Y:25521,Y:25624,W:27947,K:28083,K:28908,W:29406	ChinaCDC_N_F:G28881A;G28882A;G28883C	N:R203K,N:G204R,ORF1a:T1246I,ORF1a:T4090I,ORF1b:P314L,S:D614G	6		0	29902	89669	0	3000	0	good	180	10	220.00000000000003	bad	22	24	-5	0	good	3		0	good	0		99.39
Egypt/CUNCI-HGC12I031/2021	20D	9.506944444444445	good	0	0	180	26	1	3	C241T,T490C,A1423G,C1812T,C3037T,C4002T,A6613G,C6941T,G10097A,C13536T,A13951G,C14408T,G16197T,C20823T,C22624T,A23403G,C23604G,C23731T,C25904T,G28079T,C28603T,C28639A,G28881A,G28882A,G28883C,G28908T			1-101,13402,24389-24391,28884,29828-29904	Y:19977	ChinaCDC_N_F:G28881A;G28882A;G28883C	N:R203K,N:G204R,N:G212V,ORF1a:A516V,ORF1a:T1246I,ORF1a:G3278S,ORF1b:I162V,ORF1b:P314L,ORF1b:E910D,ORF3a:S171L,S:D614G,S:P681R	12		0	29902	89605	0	3000	0	good	180	10	10	good	1	24	7	29.166666666666668	good	15		0	good	0		99.39
Egypt/CUNCI-HGC12I035/2021	20A	1156	bad	0	0	180	4	34	0	C241T,C3037T,C14408T,A23403G			1-101,13402,24389-24391,28881,29828-29904	R:387,Y:1063,Y:2841,Y:3256,Y:4002,R:4136,Y:4158,Y:5301,Y:6445,Y:9679,R:10097,Y:11224,R:11430,M:12295,Y:12534,Y:12815,Y:13548,K:14785,W:14904,K:18412,R:20268,K:21123,Y:21306,Y:21711,R:22803,Y:23731,Y:23815,K:24770,S:26062,Y:26111,Y:27434,Y:28291,Y:28854,K:28908		ORF1b:P314L,S:D614G	2		0	29902	89693	0	3000	0	good	180	10	340	bad	34	24	-8	0	good	0		0	good	0		99.39
Egypt/CUNCI-HGC10I009/2020	20A	169	bad	0	0	182	10	13	0	C241T,C3037T,C6573T,C14408T,G15372T,C18395T,A23403G,G25563T,C26456T,C28849T			1-101,685,13402,24389-24391,26458,28254,29828-29904	K:1439,K:1719,R:1729,R:2879,Y:8655,Y:11620,Y:12534,Y:12546,Y:17550,Y:23731,K:25906,Y:26750,Y:28887		E:P71L,ORF1a:S2103F,ORF1b:P314L,ORF1b:A1643V,ORF3a:Q57H,S:D614G	6		0	29902	89669	0	3000	0	good	182	10	130	bad	13	24	-3	0	good	5		0	good	0		99.39
Egypt/CUNCI-HGC11I046/2021	20D	17.5625	good	0	0	181	15	4	0	C3037T,G10097A,C13536T,C14408T,C18814T,G20670A,A23403G,G23593T,C23731T,G25352T,G28178T,C28846T,G28908T,C28928T,A29565G			1-101,13402,24389-24391,28254,28881,29828-29904	Y:4002,W:10987,Y:12084,Y:12534		N:G212V,N:L219F,ORF1a:G3278S,ORF1b:P314L,ORF8:L95F,S:D614G,S:Q677H,S:V1264L	8		0	29902	89649	0	3000	0	good	181	10	40	mediocre	4	24	3	12.5	good	11		0	good	0		99.39
Egypt/CUNCI-HGC11I003/2021	20D	6.25	good	0	0	181	25	0	3	C241T,T490C,C1812T,G2659T,C3037T,C4002T,A6613G,C6941T,G7936T,G10097A,C13536T,C14408T,C18029T,G20238T,G20940T,C22624T,A23403G,C23604G,C23731T,C25904T,G28079T,G28881A,G28882A,G28883C,G28908T			1-101,13402,24389-24391,28603,28884,29828-29904		ChinaCDC_N_F:G28881A;G28882A;G28883C	N:R203K,N:G204R,N:G212V,ORF1a:A516V,ORF1a:K798N,ORF1a:T1246I,ORF1a:G3278S,ORF1b:P314L,ORF1b:A1521V,ORF1b:R2257S,ORF3a:S171L,S:D614G,S:P681R	13		0	29902	89609	0	3000	0	good	181	10	0	good	0	24	6	25	good	14		0	good	0		99.39
Egypt/CUNCI-HGC10I021/2020	20D	38.77777777777778	mediocre	0	0	181	22	6	3	C241T,T1606C,C3037T,G3431T,C4002T,T8278C,C9808T,G10097A,A10323G,C10833T,C12534T,C19019T,A19100G,A23403G,G23593T,C23731T,G23821A,G25598C,G28881A,G28882A,G28883C,G28908T			1-101,13402,24389-24391,28254,28884,29828-29904	R:13213,Y:13536,Y:14408,W:22233,Y:23114,Y:28473	ChinaCDC_N_F:G28881A;G28882A;G28883C	N:R203K,N:G204R,N:G212V,ORF1a:V1056L,ORF1a:T1246I,ORF1a:G3278S,ORF1a:K3353R,ORF1a:A3523V,ORF1a:T4090I,ORF1b:P1851L,ORF1b:Q1878R,ORF3a:W69S,S:D614G,S:Q677H	14		0	29902	89621	0	3000	0	good	181	10	60	mediocre	6	24	4	16.666666666666668	good	12		0	good	0		99.39
Egypt/CUNCI-HGC09I025/2020	20D	0	good	0	0	181	32	0	3	C241T,G569A,C1347T,C2841T,C3037T,C4002T,G5180A,C7124T,G9929A,G10097A,T11337C,G12163A,C12534T,C13536T,C14408T,G17122T,G17218A,A17743T,C17766T,G18546T,C21597T,T22917G,A23329G,A23403G,G23593T,C23731T,C26601T,G27882T,G28881A,G28882A,G28883C,G28908T			1-101,13402,24389-24391,28271,28884,29828-29904		ChinaCDC_N_F:G28881A;G28882A;G28883C	N:R203K,N:G204R,N:G212V,ORF1a:E102K,ORF1a:P361L,ORF1a:A859V,ORF1a:T1246I,ORF1a:D1639N,ORF1a:P2287S,ORF1a:D3222N,ORF1a:G3278S,ORF1a:L3691S,ORF1a:T4090I,ORF1b:P314L,ORF1b:A1219S,ORF1b:D1251N,ORF1b:N1426Y,ORF1b:M1693I,ORF7b:A43S,S:S12F,S:L452R,S:D614G,S:Q677H	23		0	29902	89581	0	3000	0	good	181	10	0	good	0	24	-6	0	good	2		0	good	0		99.39
Egypt/CUNCI-HGC09I030/2020	20D	0	good	0	0	181	30	0	3	C241T,G569A,C2841T,C3037T,C4002T,G5180A,C7124T,G9929A,G10097A,T11337C,C12534T,C13536T,C14408T,A15334G,G17122T,A17743T,C17766T,G18546T,C21597T,T22917G,A23329G,A23403G,G23593T,C23731T,C27643T,G27882T,G28881A,G28882A,G28883C,G28908T			1-101,13402,24389-24391,28271,28884,29828-29904		ChinaCDC_N_F:G28881A;G28882A;G28883C	N:R203K,N:G204R,N:G212V,ORF1a:E102K,ORF1a:A859V,ORF1a:T1246I,ORF1a:D1639N,ORF1a:P2287S,ORF1a:D3222N,ORF1a:G3278S,ORF1a:L3691S,ORF1a:T4090I,ORF1b:P314L,ORF1b:I623V,ORF1b:A1219S,ORF1b:N1426Y,ORF1b:M1693I,ORF7a:P84S,ORF7b:A43S,S:S12F,S:L452R,S:D614G,S:Q677H	23		0	29902	89589	0	3000	0	good	181	10	0	good	0	24	-6	0	good	2		0	good	0		99.39
Egypt/CUNCI-HGC10I010/2020	20D	16	good	0	0	182	22	4	3	C241T,C3037T,C4002T,C7231T,C8713T,G10097A,C12534T,C13536T,C14408T,G16647T,A19440G,G21901A,A23403G,G23593T,C23731T,C25460T,C25710T,C28846T,G28881A,G28882A,G28883C,G28908T			1-101,13402,24389-24391,26304-26306,28884,29828-29904	R:7936,Y:9943,Y:16877,Y:20405	ChinaCDC_N_F:G28881A;G28882A;G28883C	N:R203K,N:G204R,N:G212V,ORF1a:T1246I,ORF1a:G3278S,ORF1a:T4090I,ORF1b:P314L,ORF3a:A23V,S:D614G,S:Q677H	10		0	29902	89621	0	3000	0	good	182	10	40	mediocre	4	24	-1	0	good	7		0	good	0		99.39
Egypt/CUNCI-HGC10I014/2020	20D	11.777777777777779	good	0	0	182	27	3	4	C241T,C3037T,A3581G,C4002T,C8025T,T9616C,G10097A,A10370G,C12534T,T12703C,C13536T,C14408T,C14697T,C15540T,A23403G,G23593T,C23604G,C23731T,G26730C,T27781C,T27922C,C28846T,G28881A,G28882A,G28883C,G28908T,G29260A			1-101,11082-11084,13402,24389-24391,28884,29828-29904	Y:21407,M:21412,W:21419	ChinaCDC_N_F:G28881A;G28882A;G28883C,Pasteur_IP2_F:T12703C	M:V70L,N:R203K,N:G204R,N:G212V,ORF1a:S1106G,ORF1a:T1246I,ORF1a:A2587V,ORF1a:G3278S,ORF1a:I3369V,ORF1a:T4090I,ORF1b:P314L,ORF7b:F9S,ORF8:I10T,S:D614G,S:Q677H,S:P681R	16		0	29902	89601	0	3000	0	good	182	10	30	mediocre	3	24	4	16.666666666666668	good	12		0	good	0		99.39
Egypt/CUNCI-HGC12I040/2021	20D	1	good	0	0	181	28	1	3	C241T,G569A,C2841T,C3037T,C4002T,G5180A,C7124T,G9929A,G10097A,T11337C,C12534T,C13536T,C14408T,G17122T,A17743T,C17766T,G18546T,C21597T,T22917G,A23329G,A23403G,G23593T,C23731T,G27882T,G28881A,G28882A,G28883C,G28908T			1-101,13402,24389-24391,28271,28884,29828-29904	Y:21707	ChinaCDC_N_F:G28881A;G28882A;G28883C	N:R203K,N:G204R,N:G212V,ORF1a:E102K,ORF1a:A859V,ORF1a:T1246I,ORF1a:D1639N,ORF1a:P2287S,ORF1a:D3222N,ORF1a:G3278S,ORF1a:L3691S,ORF1a:T4090I,ORF1b:P314L,ORF1b:A1219S,ORF1b:N1426Y,ORF1b:M1693I,ORF7b:A43S,S:S12F,S:L452R,S:D614G,S:Q677H	21		0	29902	89597	0	3000	0	good	181	10	10	good	1	24	-8	0	good	0		0	good	0		99.39
Egypt/CUNCI-HGC11I050/2021	20D	0.17361111111111113	good	0	0	181	23	0	3	C241T,C2262A,C2841T,C3037T,C4002T,C5512T,C7528T,G10097A,C12534T,C13536T,C14408T,C17766T,T19071A,C21597T,A23403G,G23593T,C23731T,C26111A,A27724G,G28881A,G28882A,G28883C,G28908T			1-101,13402,24389-24391,28254,28884,29828-29904		ChinaCDC_N_F:G28881A;G28882A;G28883C	N:R203K,N:G204R,N:G212V,ORF1a:T666N,ORF1a:A859V,ORF1a:T1246I,ORF1a:G3278S,ORF1a:T4090I,ORF1b:P314L,ORF3a:P240H,ORF7a:T111A,S:S12F,S:D614G,S:Q677H	14		0	29902	89617	0	3000	0	good	181	10	0	good	0	24	1	4.166666666666667	good	9		0	good	0		99.39
Egypt/CUNCI-HGC12I025/2021	20D	12.111111111111112	good	0	0	181	31	1	4	C241T,C593T,T646C,A1620G,C3037T,C4002T,G10097A,G11507A,C12534T,C13536T,T13586C,C14408T,C17977T,T23084C,A23403G,G23426T,G23593T,C23731T,C24442T,G25543A,G25996T,G26727T,A26847T,A27655T,G27670T,G28727T,C28846T,G28881A,G28882A,G28883C,G28908T			1-101,13402,24389-24391,28254,28884,29828-29904	Y:11660	ChinaCDC_N_F:G28881A;G28882A;G28883C,USCDC_N3_P:G28727T	M:A69S,M:M109L,N:A152S,N:R203K,N:G204R,N:G212V,ORF1a:H110Y,ORF1a:E452G,ORF1a:T1246I,ORF1a:G3278S,ORF1a:V3748I,ORF1a:T4090I,ORF1b:L40P,ORF1b:P314L,ORF1b:L1504F,ORF3a:A51T,ORF3a:V202L,ORF7a:I88F,ORF7a:V93F,S:Y508H,S:D614G,S:V622F,S:Q677H	23		0	29902	89585	0	3000	0	good	181	10	10	good	1	24	8	33.333333333333336	mediocre	16		0	good	0		99.39
Egypt/CUNCI-HGC12I002/2021	20A	121.00000000000004	bad	0	0	180	7	11	0	C1063T,C3037T,C3828T,C6539T,T11525C,C14408T,A23403G			1-101,241,13402,24389-24391,29828-29904	Y:490,Y:4002,Y:6843,M:12295,Y:12534,K:15543,Y:18877,Y:23731,K:25563,R:25864,Y:25904		ORF1a:S1188L,ORF1a:H2092Y,ORF1b:P314L,S:D614G	4		0	29902	89681	0	3000	0	good	180	10	110.00000000000001	bad	11	24	-4	0	good	4		0	good	0		99.39
Egypt/CUNCI-HGC12I024/2021	20D	2.777777777777778	good	0	0	182	27	0	3	C241T,G598T,T2019C,C3037T,A3945G,C4002T,T8545C,C9661T,G10097A,C11752A,G12382A,C12534T,C13536T,C14408T,G19872T,G21770T,T21775C,A23403G,G23593T,C23731T,C26060T,C28846T,G28881A,G28882A,G28883C,G28908T,G29742C			1-101,11082-11084,13402,24389-24391,28884,29828-29904		ChinaCDC_N_F:G28881A;G28882A;G28883C	N:R203K,N:G204R,N:G212V,ORF1a:M585T,ORF1a:Q1227R,ORF1a:T1246I,ORF1a:G3278S,ORF1a:T4090I,ORF1b:P314L,ORF3a:T223I,S:V70F,S:D614G,S:Q677H	13		0	29902	89601	0	3000	0	good	182	10	0	good	0	24	4	16.666666666666668	good	12		0	good	0		99.39
Egypt/CUNCI-HGC8I033/2020	20D	78.0625	mediocre	0	0	181	31	8	4	A170C,C241T,C2841T,C3037T,C3987A,C4002T,A6411G,G7798T,A9737G,G10097A,C12534T,A13498G,C13536T,C14408T,C17766T,C17999T,C21597T,C22713T,A23403G,C23453T,G23593T,C23731T,C26895T,T26987C,A27520T,G28357T,G28881A,G28882A,G28883C,G28908T,C29466T			1-101,13402,24389-24391,26257,28884,29828-29904	Y:7020,R:8001,M:8245,K:9383,Y:21306,Y:22326,Y:22328,R:24778	ChinaCDC_N_F:G28881A;G28882A;G28883C,USCDC_N1_R:G28357T	M:H125Y,N:Q28H,N:R203K,N:G204R,N:G212V,N:A398V,ORF1a:A859V,ORF1a:T1241K,ORF1a:T1246I,ORF1a:E2049G,ORF1a:K2511N,ORF1a:S3158G,ORF1a:G3278S,ORF1a:T4090I,ORF1b:T11A,ORF1b:P314L,ORF1b:T1511I,ORF7a:N43Y,ORF9b:R25I,S:S12F,S:P384L,S:D614G,S:P631S,S:Q677H	24		0	29902	89585	0	3000	0	good	181	10	80	mediocre	8	24	9	37.5	mediocre	17		0	good	0		99.39
Egypt/CUNCI-HGC9I014/2020	20D	4	good	0	0	182	21	2	3	C241T,C1889T,C3037T,C4002T,A7870G,G10097A,T11418C,C12534T,C13536T,C14408T,T18042C,C21707T,A23403G,G23593T,C23731T,C25231A,G25567T,G28881A,G28882A,G28883C,G28908T			1-101,3034,7313,13402,24389-24391,28884,29828-29904	K:15855,K:22225	ChinaCDC_N_F:G28881A;G28882A;G28883C	N:R203K,N:G204R,N:G212V,ORF1a:R542C,ORF1a:T1246I,ORF1a:G3278S,ORF1a:V3718A,ORF1a:T4090I,ORF1b:P314L,ORF3a:A59S,S:H49Y,S:D614G,S:Q677H	13		0	29902	89625	0	3000	0	good	182	10	20	good	2	24	-1	0	good	7		0	good	0		99.39
Egypt/CUNCI-HGC9I015/2020	20D	0	good	0	0	181	22	0	4	C241T,C589T,G1738T,C3037T,C4002T,G10097A,C12534T,C13536T,C14408T,G17562T,A23403G,G23593T,C23731T,G25352T,G25455T,G28321A,C28846T,G28881A,G28882A,G28883C,G28908T,G29742A			1-101,13402,24389-24391,28254,28884,29828-29904		ChinaCDC_N_F:G28881A;G28882A;G28883C,USCDC_N1_P:G28321A	N:R203K,N:G204R,N:G212V,ORF1a:T1246I,ORF1a:G3278S,ORF1a:T4090I,ORF1b:P314L,ORF3a:K21N,ORF9b:R13H,S:D614G,S:Q677H,S:V1264L	12		0	29902	89621	0	3000	0	good	181	10	0	good	0	24	-1	0	good	7		0	good	0		99.39
Egypt/CUNCI-HGC9I040/2020	20D	0.17361111111111113	good	0	0	182	24	0	3	C241T,C3037T,G3340T,C3738T,C4002T,T6394C,G8303A,G10097A,C12534T,C13536T,G14055T,C14408T,C18828T,G19009T,C19170T,A23403G,G23593T,C23731T,C26060T,C28846T,G28881A,G28882A,G28883C,G28908T			1-101,11082-11084,13402,24389-24391,28884,29828-29904		ChinaCDC_N_F:G28881A;G28882A;G28883C	N:R203K,N:G204R,N:G212V,ORF1a:P1158L,ORF1a:T1246I,ORF1a:V2680I,ORF1a:G3278S,ORF1a:T4090I,ORF1b:P314L,ORF1b:D1848Y,ORF3a:T223I,S:D614G,S:Q677H	13		0	29902	89613	0	3000	0	good	182	10	0	good	0	24	1	4.166666666666667	good	9		0	good	0		99.39
Egypt/CUNCI-HGC10I027/2020	20A	576	bad	0	0	181	11	24	0	C241T,C3037T,G3856T,C7299T,C13536T,C14408T,A21631C,A23403G,G24751T,G24757T,G28908T			1-101,13402,24389-24391,28254,28881,29828-29904	M:917,Y:1169,R:1598,Y:1847,R:2205,R:2651,W:3094,M:3131,Y:4002,Y:5784,Y:8937,Y:9868,R:10097,Y:12534,Y:14184,Y:18877,K:23438,K:23593,Y:23731,K:25690,R:25910,K:25947,Y:28846,Y:28977		N:G212V,ORF1a:K1197N,ORF1a:A2345V,ORF1b:P314L,S:Q23H,S:D614G,S:L1063F	7		0	29902	89665	0	3000	0	good	181	10	240	bad	24	24	-1	0	good	7		0	good	0		99.39
Egypt/CUNCI-HGC11I011/2021	20D	6.777777777777779	good	0	0	181	27	2	3	C241T,G1274T,G2518T,C3037T,C4002T,G10097A,A11600G,C11674T,C12534T,A13416G,C13536T,C14408T,C19602T,A23403G,G23593T,C23731T,G25234A,G25720T,C25844T,G25906T,G28233A,C28253T,C28846T,G28881A,G28882A,G28883C,G28908T			1-101,13402,24389-24391,28271,28884,29828-29904	Y:15893,R:23013	ChinaCDC_N_F:G28881A;G28882A;G28883C	N:R203K,N:G204R,N:G212V,ORF1a:V337F,ORF1a:T1246I,ORF1a:G3278S,ORF1a:I3779V,ORF1a:T4090I,ORF1a:D4384G,ORF1b:P314L,ORF3a:A110S,ORF3a:T151I,ORF3a:G172C,ORF8:V114I,S:D614G,S:Q677H	16		0	29902	89601	0	3000	0	good	181	10	20	good	2	24	4	16.666666666666668	good	12		0	good	0		99.39
Egypt/CUNCI-HGC11I015/2021	20A	108.50694444444444	bad	0	0	181	17	10	0	G569A,C823T,C2841T,C3037T,G3259T,G5180A,G10097A,T11337C,C13536T,C14408T,G17122T,G18546T,C21597T,T22917G,A23403G,G23593T,G28908T			1-101,3988,13402,24389-24391,28271,29828-29904	Y:4543,Y:7124,M:8736,Y:11224,Y:12534,Y:17766,W:21539,R:23329,Y:23731,K:27882		N:G212V,ORF1a:E102K,ORF1a:A859V,ORF1a:Q998H,ORF1a:D1639N,ORF1a:G3278S,ORF1a:L3691S,ORF1b:P314L,ORF1b:A1219S,ORF1b:M1693I,S:S12F,S:L452R,S:D614G,S:Q677H	14		0	29902	89641	0	3000	0	good	181	10	100	bad	10	24	7	29.166666666666668	good	15		0	good	0		99.39
Egypt/CUNCI-HGC11I021/2021	20D	38.77777777777778	mediocre	0	0	182	23	6	3	C241T,T490C,C1812T,C3037T,C4002T,A6613G,C6941T,A9848G,G10097A,C10507T,C13536T,C14408T,C22624T,A23403G,C23731T,G24193T,C25904T,G28079T,C28603T,G28881A,G28882A,G28883C,G28908T			1-101,11082-11084,13402,24389-24391,28884,29828-29904	Y:346,R:382,W:385,R:476,R:1423,S:23604	ChinaCDC_N_F:G28881A;G28882A;G28883C	N:R203K,N:G204R,N:G212V,ORF1a:A516V,ORF1a:T1246I,ORF1a:S3195G,ORF1a:G3278S,ORF1b:P314L,ORF3a:S171L,S:D614G	10		0	29902	89617	0	3000	0	good	182	10	60	mediocre	6	24	4	16.666666666666668	good	12		0	good	0		99.39
Egypt/PHARCO-ARMY-37/2021	20D	78.0625	mediocre	0	0	181	31	8	4	A170C,C241T,C2841T,C3037T,C3987A,C4002T,A6411G,G7798T,A9737G,G10097A,C12534T,A13498G,C13536T,C14408T,C17766T,C17999T,C21597T,C22713T,A23403G,C23453T,G23593T,C23731T,C26895T,T26987C,A27520T,G28357T,G28881A,G28882A,G28883C,G28908T,C29466T			1-101,13402,24389-24391,26257,28884,29828-29904	Y:7020,R:8001,M:8245,K:9383,Y:21306,Y:22326,Y:22328,R:24778	ChinaCDC_N_F:G28881A;G28882A;G28883C,USCDC_N1_R:G28357T	M:H125Y,N:Q28H,N:R203K,N:G204R,N:G212V,N:A398V,ORF1a:A859V,ORF1a:T1241K,ORF1a:T1246I,ORF1a:E2049G,ORF1a:K2511N,ORF1a:S3158G,ORF1a:G3278S,ORF1a:T4090I,ORF1b:T11A,ORF1b:P314L,ORF1b:T1511I,ORF7a:N43Y,ORF9b:R25I,S:S12F,S:P384L,S:D614G,S:P631S,S:Q677H	24		0	29902	89585	0	3000	0	good	181	10	80	mediocre	8	24	9	37.5	mediocre	17		0	good	0		99.39
Egypt/PHARCO-ARMY-39/2021	20B	31.25	mediocre	0	0	181	21	5	3	C241T,T490C,C3037T,C4002T,C6941T,T8647C,C14408T,T21346C,C22624T,A23403G,C23604G,C23731T,C26681T,G27281T,G28079T,C28399T,C28603T,G28881A,G28882A,G28883C,G28908T			1-101,4144,13402,24389-24391,28884,29828-29904	Y:117,R:6613,R:10097,Y:13536,Y:14401	ChinaCDC_N_F:G28881A;G28882A;G28883C	N:R203K,N:G204R,N:G212V,ORF1a:T1246I,ORF1b:P314L,ORF1b:F2627L,ORF6:W27L,ORF9b:P39L,S:D614G,S:P681R	10		0	29902	89625	0	3000	0	good	181	10	50	mediocre	5	24	6	25	good	14		0	good	0		99.39
Egypt/PHARCO-ARMY-40/2021	20D	10.25	good	0	0	181	25	2	3	C241T,T490C,C3037T,C4002T,A6613G,C6941T,T8647C,G10097A,C13536T,C14408T,C18175T,C22624T,A23403G,C23604G,C23731T,C25904T,C26681T,G27281T,G28079T,C28399T,C28603T,G28881A,G28882A,G28883C,G28908T			1-101,13402,24389-24391,26459,28884,29828-29904	W:13660,Y:14401	ChinaCDC_N_F:G28881A;G28882A;G28883C	N:R203K,N:G204R,N:G212V,ORF1a:T1246I,ORF1a:G3278S,ORF1b:P314L,ORF1b:P1570S,ORF3a:S171L,ORF6:W27L,ORF9b:P39L,S:D614G,S:P681R	12		0	29902	89609	0	3000	0	good	181	10	20	good	2	24	6	25	good	14		0	good	0		99.39
Egypt/PHARCO-ARMY-41/2021	20D	5.340277777777777	good	0	0	180	24	1	3	C241T,T490C,C3037T,C4002T,A6613G,C6941T,T8647C,G10097A,C13536T,C14408T,C22624T,A23403G,C23604G,C23731T,C25904T,C26681T,G28079T,C28399T,C28603T,G28881A,G28882A,G28883C,G28908T,A29433G			1-101,13402,24389-24391,28884,29828-29904	Y:15893	ChinaCDC_N_F:G28881A;G28882A;G28883C	N:R203K,N:G204R,N:G212V,N:K387R,ORF1a:T1246I,ORF1a:G3278S,ORF1b:P314L,ORF3a:S171L,ORF9b:P39L,S:D614G,S:P681R	11		0	29902	89613	0	3000	0	good	180	10	10	good	1	24	5	20.833333333333332	good	13		0	good	0		99.39
Egypt/PHARCO-ARMY-43/2021	20B	144	bad	0	0	180	16	12	3	C241T,T490C,C3037T,C4002T,A6613G,G10097A,C14408T,A23403G,C23604G,C23731T,C25904T,G28079T,G28881A,G28882A,G28883C,G28908T			1-101,13402,24389-24391,28884,29828-29904	Y:3828,Y:5301,Y:6539,Y:8647,Y:11525,Y:13536,Y:15893,Y:22624,Y:26681,K:27281,Y:28399,Y:28603	ChinaCDC_N_F:G28881A;G28882A;G28883C	N:R203K,N:G204R,N:G212V,ORF1a:T1246I,ORF1a:G3278S,ORF1b:P314L,ORF3a:S171L,S:D614G,S:P681R	9		0	29902	89645	0	3000	0	good	180	10	120	bad	12	24	-1	0	good	7		0	good	0		99.39
Egypt/PHARCO-ARMY-45/2021	20D	78.0625	mediocre	0	0	181	31	8	4	A170C,C241T,C2841T,C3037T,C3987A,C4002T,A6411G,G7798T,A9737G,G10097A,C12534T,A13498G,C13536T,C14408T,C17766T,C17999T,C21597T,C22713T,A23403G,C23453T,G23593T,C23731T,C26895T,T26987C,A27520T,G28357T,G28881A,G28882A,G28883C,G28908T,C29466T			1-101,13402,24389-24391,26257,28884,29828-29904	Y:7020,R:8001,M:8245,K:9383,Y:21306,Y:22326,Y:22328,R:24778	ChinaCDC_N_F:G28881A;G28882A;G28883C,USCDC_N1_R:G28357T	M:H125Y,N:Q28H,N:R203K,N:G204R,N:G212V,N:A398V,ORF1a:A859V,ORF1a:T1241K,ORF1a:T1246I,ORF1a:E2049G,ORF1a:K2511N,ORF1a:S3158G,ORF1a:G3278S,ORF1a:T4090I,ORF1b:T11A,ORF1b:P314L,ORF1b:T1511I,ORF7a:N43Y,ORF9b:R25I,S:S12F,S:P384L,S:D614G,S:P631S,S:Q677H	24		0	29902	89585	0	3000	0	good	181	10	80	mediocre	8	24	9	37.5	mediocre	17		0	good	0		99.39
Egypt/PHARCO-ARMY-47/2021	20B	31.25	mediocre	0	0	181	21	5	3	C241T,T490C,C3037T,C4002T,C6941T,T8647C,C14408T,T21346C,C22624T,A23403G,C23604G,C23731T,C26681T,G27281T,G28079T,C28399T,C28603T,G28881A,G28882A,G28883C,G28908T			1-101,4144,13402,24389-24391,28884,29828-29904	Y:117,R:6613,R:10097,Y:13536,Y:14401	ChinaCDC_N_F:G28881A;G28882A;G28883C	N:R203K,N:G204R,N:G212V,ORF1a:T1246I,ORF1b:P314L,ORF1b:F2627L,ORF6:W27L,ORF9b:P39L,S:D614G,S:P681R	10		0	29902	89625	0	3000	0	good	181	10	50	mediocre	5	24	6	25	good	14		0	good	0		99.39
Egypt/PHARCO-ARMY-48/2021	20D	10.25	good	0	0	181	25	2	3	C241T,T490C,C3037T,C4002T,A6613G,C6941T,T8647C,G10097A,C13536T,C14408T,C18175T,C22624T,A23403G,C23604G,C23731T,C25904T,C26681T,G27281T,G28079T,C28399T,C28603T,G28881A,G28882A,G28883C,G28908T			1-101,13402,24389-24391,26459,28884,29828-29904	W:13660,Y:14401	ChinaCDC_N_F:G28881A;G28882A;G28883C	N:R203K,N:G204R,N:G212V,ORF1a:T1246I,ORF1a:G3278S,ORF1b:P314L,ORF1b:P1570S,ORF3a:S171L,ORF6:W27L,ORF9b:P39L,S:D614G,S:P681R	12		0	29902	89609	0	3000	0	good	181	10	20	good	2	24	6	25	good	14		0	good	0		99.39
Egypt/PHARCO-ARMY-49/2021	20D	5.340277777777777	good	0	0	180	24	1	3	C241T,T490C,C3037T,C4002T,A6613G,C6941T,T8647C,G10097A,C13536T,C14408T,C22624T,A23403G,C23604G,C23731T,C25904T,C26681T,G28079T,C28399T,C28603T,G28881A,G28882A,G28883C,G28908T,A29433G			1-101,13402,24389-24391,28884,29828-29904	Y:15893	ChinaCDC_N_F:G28881A;G28882A;G28883C	N:R203K,N:G204R,N:G212V,N:K387R,ORF1a:T1246I,ORF1a:G3278S,ORF1b:P314L,ORF3a:S171L,ORF9b:P39L,S:D614G,S:P681R	11		0	29902	89613	0	3000	0	good	180	10	10	good	1	24	5	20.833333333333332	good	13		0	good	0		99.39
Egypt/PHARCO-ARMY-51/2021	20B	144	bad	0	0	180	16	12	3	C241T,T490C,C3037T,C4002T,A6613G,G10097A,C14408T,A23403G,C23604G,C23731T,C25904T,G28079T,G28881A,G28882A,G28883C,G28908T			1-101,13402,24389-24391,28884,29828-29904	Y:3828,Y:5301,Y:6539,Y:8647,Y:11525,Y:13536,Y:15893,Y:22624,Y:26681,K:27281,Y:28399,Y:28603	ChinaCDC_N_F:G28881A;G28882A;G28883C	N:R203K,N:G204R,N:G212V,ORF1a:T1246I,ORF1a:G3278S,ORF1b:P314L,ORF3a:S171L,S:D614G,S:P681R	9		0	29902	89645	0	3000	0	good	180	10	120	bad	12	24	-1	0	good	7		0	good	0		99.39
Egypt/PHARCO-ARMY-53/2021	20D	78.0625	mediocre	0	0	181	31	8	4	A170C,C241T,C2841T,C3037T,C3987A,C4002T,A6411G,G7798T,A9737G,G10097A,C12534T,A13498G,C13536T,C14408T,C17766T,C17999T,C21597T,C22713T,A23403G,C23453T,G23593T,C23731T,C26895T,T26987C,A27520T,G28357T,G28881A,G28882A,G28883C,G28908T,C29466T			1-101,13402,24389-24391,26257,28884,29828-29904	Y:7020,R:8001,M:8245,K:9383,Y:21306,Y:22326,Y:22328,R:24778	ChinaCDC_N_F:G28881A;G28882A;G28883C,USCDC_N1_R:G28357T	M:H125Y,N:Q28H,N:R203K,N:G204R,N:G212V,N:A398V,ORF1a:A859V,ORF1a:T1241K,ORF1a:T1246I,ORF1a:E2049G,ORF1a:K2511N,ORF1a:S3158G,ORF1a:G3278S,ORF1a:T4090I,ORF1b:T11A,ORF1b:P314L,ORF1b:T1511I,ORF7a:N43Y,ORF9b:R25I,S:S12F,S:P384L,S:D614G,S:P631S,S:Q677H	24		0	29902	89585	0	3000	0	good	181	10	80	mediocre	8	24	9	37.5	mediocre	17		0	good	0		99.39
Egypt/PHARCO-ARMY-55/2021	20B	31.25	mediocre	0	0	181	21	5	3	C241T,T490C,C3037T,C4002T,C6941T,T8647C,C14408T,T21346C,C22624T,A23403G,C23604G,C23731T,C26681T,G27281T,G28079T,C28399T,C28603T,G28881A,G28882A,G28883C,G28908T			1-101,4144,13402,24389-24391,28884,29828-29904	Y:117,R:6613,R:10097,Y:13536,Y:14401	ChinaCDC_N_F:G28881A;G28882A;G28883C	N:R203K,N:G204R,N:G212V,ORF1a:T1246I,ORF1b:P314L,ORF1b:F2627L,ORF6:W27L,ORF9b:P39L,S:D614G,S:P681R	10		0	29902	89625	0	3000	0	good	181	10	50	mediocre	5	24	6	25	good	14		0	good	0		99.39
Egypt/PHARCO-ARMY-56/2021	20D	10.25	good	0	0	181	25	2	3	C241T,T490C,C3037T,C4002T,A6613G,C6941T,T8647C,G10097A,C13536T,C14408T,C18175T,C22624T,A23403G,C23604G,C23731T,C25904T,C26681T,G27281T,G28079T,C28399T,C28603T,G28881A,G28882A,G28883C,G28908T			1-101,13402,24389-24391,26459,28884,29828-29904	W:13660,Y:14401	ChinaCDC_N_F:G28881A;G28882A;G28883C	N:R203K,N:G204R,N:G212V,ORF1a:T1246I,ORF1a:G3278S,ORF1b:P314L,ORF1b:P1570S,ORF3a:S171L,ORF6:W27L,ORF9b:P39L,S:D614G,S:P681R	12		0	29902	89609	0	3000	0	good	181	10	20	good	2	24	6	25	good	14		0	good	0		99.39
Egypt/PHARCO-ARMY-57/2021	20D	5.340277777777777	good	0	0	180	24	1	3	C241T,T490C,C3037T,C4002T,A6613G,C6941T,T8647C,G10097A,C13536T,C14408T,C22624T,A23403G,C23604G,C23731T,C25904T,C26681T,G28079T,C28399T,C28603T,G28881A,G28882A,G28883C,G28908T,A29433G			1-101,13402,24389-24391,28884,29828-29904	Y:15893	ChinaCDC_N_F:G28881A;G28882A;G28883C	N:R203K,N:G204R,N:G212V,N:K387R,ORF1a:T1246I,ORF1a:G3278S,ORF1b:P314L,ORF3a:S171L,ORF9b:P39L,S:D614G,S:P681R	11		0	29902	89613	0	3000	0	good	180	10	10	good	1	24	5	20.833333333333332	good	13		0	good	0		99.39
Egypt/PHARCO-ARMY-59/2021	20B	144	bad	0	0	180	16	12	3	C241T,T490C,C3037T,C4002T,A6613G,G10097A,C14408T,A23403G,C23604G,C23731T,C25904T,G28079T,G28881A,G28882A,G28883C,G28908T			1-101,13402,24389-24391,28884,29828-29904	Y:3828,Y:5301,Y:6539,Y:8647,Y:11525,Y:13536,Y:15893,Y:22624,Y:26681,K:27281,Y:28399,Y:28603	ChinaCDC_N_F:G28881A;G28882A;G28883C	N:R203K,N:G204R,N:G212V,ORF1a:T1246I,ORF1a:G3278S,ORF1b:P314L,ORF3a:S171L,S:D614G,S:P681R	9		0	29902	89645	0	3000	0	good	180	10	120	bad	12	24	-1	0	good	7		0	good	0		99.39
Egypt/PHARCO-ARMY-61/2021	20D	78.0625	mediocre	0	0	181	31	8	4	A170C,C241T,C2841T,C3037T,C3987A,C4002T,A6411G,G7798T,A9737G,G10097A,C12534T,A13498G,C13536T,C14408T,C17766T,C17999T,C21597T,C22713T,A23403G,C23453T,G23593T,C23731T,C26895T,T26987C,A27520T,G28357T,G28881A,G28882A,G28883C,G28908T,C29466T			1-101,13402,24389-24391,26257,28884,29828-29904	Y:7020,R:8001,M:8245,K:9383,Y:21306,Y:22326,Y:22328,R:24778	ChinaCDC_N_F:G28881A;G28882A;G28883C,USCDC_N1_R:G28357T	M:H125Y,N:Q28H,N:R203K,N:G204R,N:G212V,N:A398V,ORF1a:A859V,ORF1a:T1241K,ORF1a:T1246I,ORF1a:E2049G,ORF1a:K2511N,ORF1a:S3158G,ORF1a:G3278S,ORF1a:T4090I,ORF1b:T11A,ORF1b:P314L,ORF1b:T1511I,ORF7a:N43Y,ORF9b:R25I,S:S12F,S:P384L,S:D614G,S:P631S,S:Q677H	24		0	29902	89585	0	3000	0	good	181	10	80	mediocre	8	24	9	37.5	mediocre	17		0	good	0		99.39
Egypt/PHARCO-ARMY-63/2021	20B	31.25	mediocre	0	0	181	21	5	3	C241T,T490C,C3037T,C4002T,C6941T,T8647C,C14408T,T21346C,C22624T,A23403G,C23604G,C23731T,C26681T,G27281T,G28079T,C28399T,C28603T,G28881A,G28882A,G28883C,G28908T			1-101,4144,13402,24389-24391,28884,29828-29904	Y:117,R:6613,R:10097,Y:13536,Y:14401	ChinaCDC_N_F:G28881A;G28882A;G28883C	N:R203K,N:G204R,N:G212V,ORF1a:T1246I,ORF1b:P314L,ORF1b:F2627L,ORF6:W27L,ORF9b:P39L,S:D614G,S:P681R	10		0	29902	89625	0	3000	0	good	181	10	50	mediocre	5	24	6	25	good	14		0	good	0		99.39
Egypt/PHARCO-ARMY-64/2021	20D	10.25	good	0	0	181	25	2	3	C241T,T490C,C3037T,C4002T,A6613G,C6941T,T8647C,G10097A,C13536T,C14408T,C18175T,C22624T,A23403G,C23604G,C23731T,C25904T,C26681T,G27281T,G28079T,C28399T,C28603T,G28881A,G28882A,G28883C,G28908T			1-101,13402,24389-24391,26459,28884,29828-29904	W:13660,Y:14401	ChinaCDC_N_F:G28881A;G28882A;G28883C	N:R203K,N:G204R,N:G212V,ORF1a:T1246I,ORF1a:G3278S,ORF1b:P314L,ORF1b:P1570S,ORF3a:S171L,ORF6:W27L,ORF9b:P39L,S:D614G,S:P681R	12		0	29902	89609	0	3000	0	good	181	10	20	good	2	24	6	25	good	14		0	good	0		99.39
Egypt/PHARCO-ARMY-65/2021	20D	5.340277777777777	good	0	0	180	24	1	3	C241T,T490C,C3037T,C4002T,A6613G,C6941T,T8647C,G10097A,C13536T,C14408T,C22624T,A23403G,C23604G,C23731T,C25904T,C26681T,G28079T,C28399T,C28603T,G28881A,G28882A,G28883C,G28908T,A29433G			1-101,13402,24389-24391,28884,29828-29904	Y:15893	ChinaCDC_N_F:G28881A;G28882A;G28883C	N:R203K,N:G204R,N:G212V,N:K387R,ORF1a:T1246I,ORF1a:G3278S,ORF1b:P314L,ORF3a:S171L,ORF9b:P39L,S:D614G,S:P681R	11		0	29902	89613	0	3000	0	good	180	10	10	good	1	24	5	20.833333333333332	good	13		0	good	0		99.39
Egypt/PHARCO-ARMY-67/2021	20B	144	bad	0	0	180	16	12	3	C241T,T490C,C3037T,C4002T,A6613G,G10097A,C14408T,A23403G,C23604G,C23731T,C25904T,G28079T,G28881A,G28882A,G28883C,G28908T			1-101,13402,24389-24391,28884,29828-29904	Y:3828,Y:5301,Y:6539,Y:8647,Y:11525,Y:13536,Y:15893,Y:22624,Y:26681,K:27281,Y:28399,Y:28603	ChinaCDC_N_F:G28881A;G28882A;G28883C	N:R203K,N:G204R,N:G212V,ORF1a:T1246I,ORF1a:G3278S,ORF1b:P314L,ORF3a:S171L,S:D614G,S:P681R	9		0	29902	89645	0	3000	0	good	180	10	120	bad	12	24	-1	0	good	7		0	good	0		99.39
Egypt/PHARCO-ARMY-69/2021	20D	78.0625	mediocre	0	0	181	31	8	4	A170C,C241T,C2841T,C3037T,C3987A,C4002T,A6411G,G7798T,A9737G,G10097A,C12534T,A13498G,C13536T,C14408T,C17766T,C17999T,C21597T,C22713T,A23403G,C23453T,G23593T,C23731T,C26895T,T26987C,A27520T,G28357T,G28881A,G28882A,G28883C,G28908T,C29466T			1-101,13402,24389-24391,26257,28884,29828-29904	Y:7020,R:8001,M:8245,K:9383,Y:21306,Y:22326,Y:22328,R:24778	ChinaCDC_N_F:G28881A;G28882A;G28883C,USCDC_N1_R:G28357T	M:H125Y,N:Q28H,N:R203K,N:G204R,N:G212V,N:A398V,ORF1a:A859V,ORF1a:T1241K,ORF1a:T1246I,ORF1a:E2049G,ORF1a:K2511N,ORF1a:S3158G,ORF1a:G3278S,ORF1a:T4090I,ORF1b:T11A,ORF1b:P314L,ORF1b:T1511I,ORF7a:N43Y,ORF9b:R25I,S:S12F,S:P384L,S:D614G,S:P631S,S:Q677H	24		0	29902	89585	0	3000	0	good	181	10	80	mediocre	8	24	9	37.5	mediocre	17		0	good	0		99.39
Egypt/PHARCO-ARMY-71/2021	20B	31.25	mediocre	0	0	181	21	5	3	C241T,T490C,C3037T,C4002T,C6941T,T8647C,C14408T,T21346C,C22624T,A23403G,C23604G,C23731T,C26681T,G27281T,G28079T,C28399T,C28603T,G28881A,G28882A,G28883C,G28908T			1-101,4144,13402,24389-24391,28884,29828-29904	Y:117,R:6613,R:10097,Y:13536,Y:14401	ChinaCDC_N_F:G28881A;G28882A;G28883C	N:R203K,N:G204R,N:G212V,ORF1a:T1246I,ORF1b:P314L,ORF1b:F2627L,ORF6:W27L,ORF9b:P39L,S:D614G,S:P681R	10		0	29902	89625	0	3000	0	good	181	10	50	mediocre	5	24	6	25	good	14		0	good	0		99.39
Egypt/PHARCO-ARMY-72/2021	20D	10.25	good	0	0	181	25	2	3	C241T,T490C,C3037T,C4002T,A6613G,C6941T,T8647C,G10097A,C13536T,C14408T,C18175T,C22624T,A23403G,C23604G,C23731T,C25904T,C26681T,G27281T,G28079T,C28399T,C28603T,G28881A,G28882A,G28883C,G28908T			1-101,13402,24389-24391,26459,28884,29828-29904	W:13660,Y:14401	ChinaCDC_N_F:G28881A;G28882A;G28883C	N:R203K,N:G204R,N:G212V,ORF1a:T1246I,ORF1a:G3278S,ORF1b:P314L,ORF1b:P1570S,ORF3a:S171L,ORF6:W27L,ORF9b:P39L,S:D614G,S:P681R	12		0	29902	89609	0	3000	0	good	181	10	20	good	2	24	6	25	good	14		0	good	0		99.39
Egypt/PHARCO-ARMY-73/2021	20D	5.340277777777777	good	0	0	180	24	1	3	C241T,T490C,C3037T,C4002T,A6613G,C6941T,T8647C,G10097A,C13536T,C14408T,C22624T,A23403G,C23604G,C23731T,C25904T,C26681T,G28079T,C28399T,C28603T,G28881A,G28882A,G28883C,G28908T,A29433G			1-101,13402,24389-24391,28884,29828-29904	Y:15893	ChinaCDC_N_F:G28881A;G28882A;G28883C	N:R203K,N:G204R,N:G212V,N:K387R,ORF1a:T1246I,ORF1a:G3278S,ORF1b:P314L,ORF3a:S171L,ORF9b:P39L,S:D614G,S:P681R	11		0	29902	89613	0	3000	0	good	180	10	10	good	1	24	5	20.833333333333332	good	13		0	good	0		99.39
Egypt/PHARCO-ARMY-75/2021	20B	144	bad	0	0	180	16	12	3	C241T,T490C,C3037T,C4002T,A6613G,G10097A,C14408T,A23403G,C23604G,C23731T,C25904T,G28079T,G28881A,G28882A,G28883C,G28908T			1-101,13402,24389-24391,28884,29828-29904	Y:3828,Y:5301,Y:6539,Y:8647,Y:11525,Y:13536,Y:15893,Y:22624,Y:26681,K:27281,Y:28399,Y:28603	ChinaCDC_N_F:G28881A;G28882A;G28883C	N:R203K,N:G204R,N:G212V,ORF1a:T1246I,ORF1a:G3278S,ORF1b:P314L,ORF3a:S171L,S:D614G,S:P681R	9		0	29902	89645	0	3000	0	good	180	10	120	bad	12	24	-1	0	good	7		0	good	0		99.39
Egypt/PHARCO-ARMY-77/2021	20D	78.0625	mediocre	0	0	181	31	8	4	A170C,C241T,C2841T,C3037T,C3987A,C4002T,A6411G,G7798T,A9737G,G10097A,C12534T,A13498G,C13536T,C14408T,C17766T,C17999T,C21597T,C22713T,A23403G,C23453T,G23593T,C23731T,C26895T,T26987C,A27520T,G28357T,G28881A,G28882A,G28883C,G28908T,C29466T			1-101,13402,24389-24391,26257,28884,29828-29904	Y:7020,R:8001,M:8245,K:9383,Y:21306,Y:22326,Y:22328,R:24778	ChinaCDC_N_F:G28881A;G28882A;G28883C,USCDC_N1_R:G28357T	M:H125Y,N:Q28H,N:R203K,N:G204R,N:G212V,N:A398V,ORF1a:A859V,ORF1a:T1241K,ORF1a:T1246I,ORF1a:E2049G,ORF1a:K2511N,ORF1a:S3158G,ORF1a:G3278S,ORF1a:T4090I,ORF1b:T11A,ORF1b:P314L,ORF1b:T1511I,ORF7a:N43Y,ORF9b:R25I,S:S12F,S:P384L,S:D614G,S:P631S,S:Q677H	24		0	29902	89585	0	3000	0	good	181	10	80	mediocre	8	24	9	37.5	mediocre	17		0	good	0		99.39
Egypt/PHARCO-ARMY/2021	20B	31.25	mediocre	0	0	181	21	5	3	C241T,T490C,C3037T,C4002T,C6941T,T8647C,C14408T,T21346C,C22624T,A23403G,C23604G,C23731T,C26681T,G27281T,G28079T,C28399T,C28603T,G28881A,G28882A,G28883C,G28908T			1-101,4144,13402,24389-24391,28884,29828-29904	Y:117,R:6613,R:10097,Y:13536,Y:14401	ChinaCDC_N_F:G28881A;G28882A;G28883C	N:R203K,N:G204R,N:G212V,ORF1a:T1246I,ORF1b:P314L,ORF1b:F2627L,ORF6:W27L,ORF9b:P39L,S:D614G,S:P681R	10		0	29902	89625	0	3000	0	good	181	10	50	mediocre	5	24	6	25	good	14		0	good	0		99.39
Egypt/PHARCO-ARMY-21/2021	20A	1225	bad	0	0	180	6	35	0	C241T,C3037T,C12534T,C14408T,A23403G,C23731T			1-101,13402,24389-24391,28881,29828-29904	R:387,Y:1063,Y:1169,R:1598,Y:2841,Y:3256,Y:3828,K:3856,Y:4002,Y:5301,Y:6539,Y:7299,Y:9868,R:10097,Y:10726,Y:11525,Y:13536,Y:14184,Y:17766,Y:18877,R:20756,Y:21306,Y:21597,M:21631,K:23593,M:23604,Y:24370,Y:24847,Y:24904,Y:25521,K:25563,Y:28253,K:28346,Y:28846,K:28908		ORF1a:T4090I,ORF1b:P314L,S:D614G	3		0	29902	89685	0	3000	0	good	180	10	350	bad	35	24	-6	0	good	2		0	good	0		99.39
Egypt/PHARCO-ARMY-27/2021	20D	6.25	good	0	0	180	25	0	3	C241T,T490C,A1423G,C1812T,C3037T,C4002T,A6613G,C6941T,G10097A,C13536T,C14408T,C22624T,A23403G,C23604G,C23731T,G24193T,C25904T,G28079T,C28093T,G28580A,C28603T,G28881A,G28882A,G28883C,G28908T			1-101,13402,24389-24391,28884,29828-29904		ChinaCDC_N_F:G28881A;G28882A;G28883C	N:D103N,N:R203K,N:G204R,N:G212V,ORF1a:A516V,ORF1a:T1246I,ORF1a:G3278S,ORF1b:P314L,ORF3a:S171L,ORF8:S67F,S:D614G,S:P681R	12		0	29902	89609	0	3000	0	good	180	10	0	good	0	24	6	25	good	14		0	good	0		99.39
Egypt/PHARCO-ARMY-26/2021	20D	1.1736111111111112	good	3	0	180	23	1	3	C241T,T2425C,C3037T,C4002T,G10097A,C12534T,C13536T,C14408T,A18969G,C22450T,A23403G,G23593T,C23731T,C24990T,G26314A,C27434T,C28846T,G28881A,G28882A,G28883C,G28908T,A29110T,G29751T	21982-21985		1-101,13402,24389-24391,28884,29828-29904	Y:28253	ChinaCDC_N_F:G28881A;G28882A;G28883C	E:V24M,N:R203K,N:G204R,N:G212V,ORF1a:T1246I,ORF1a:G3278S,ORF1a:T4090I,ORF1b:P314L,ORF7a:T14I,S:F140L,S:D614G,S:Q677H,S:P1143L	13	S:L141-	1	29902	89604	0	3000	0	good	180	10	10	good	1	24	1	4.166666666666667	good	9		0	good	0		99.39
Egypt/PHARCO-ARMY-28/2021	20D	0.17361111111111113	good	0	0	180	23	0	3	C241T,A424T,C3037T,C3992T,C4002T,T4174A,G10097A,C12534T,C13252T,C13536T,C14408T,G14500T,G18538T,A20085G,A23403G,G23593T,C23731T,G25049T,G28280T,G28881A,G28882A,G28883C,G28908T			1-101,13402,24389-24391,28884,29828-29904		ChinaCDC_N_F:G28881A;G28882A;G28883C	N:D3Y,N:R203K,N:G204R,N:G212V,ORF1a:L53F,ORF1a:T1246I,ORF1a:G3278S,ORF1a:T4090I,ORF1b:P314L,ORF1b:V345L,ORF1b:V1691L,S:D614G,S:Q677H,S:D1163Y	14		0	29902	89617	0	3000	0	good	180	10	0	good	0	24	1	4.166666666666667	good	9		0	good	0		99.39
Egypt/CUNCI-HGC5I026/2020	20A	16	good	0	0	178	8	4	0	C934T,C3037T,C9520T,C14408T,A21536T,T21537A,T21539A,A23403G			1-101,1706,5300,13402,21538,24389-24391,26459,26463,29834-29904	M:3131,R:5665,Y:18708,S:26466		ORF1b:P314L,ORF1b:D2690V,ORF1b:V2691D,S:D614G	4		0	29902	89677	0	3000	0	good	178	10	40	mediocre	4	24	-2	0	good	6		0	good	0		99.4
Egypt/MASRI-016/2020	20A	0	good	0	0	179	12	0	2	C241T,C539T,T682C,C3037T,C6255T,C14408T,C18877T,A23403G,C25156T,G25563T,C26340A,C28744T			1-101,13402,24389-24391,26342-26368,29854-29904		Charit√©_E_P:C26340A,USCDC_N3_R:C28744T	ORF1a:L92F,ORF1a:A1997V,ORF1b:P314L,ORF3a:Q57H,S:D614G	5		0	29902	89661	0	3000	0	good	179	10	0	good	0	24	-2	0	good	6		0	good	0		99.4
Egypt/MASRI-025/2020	20A	0	good	0	1	178	12	0	4	C241T,C3037T,C9565T,C14408T,A23403G,C23757G,G25563T,C26339T,T26354C,T26355A,C26356T,C28849T		29839:C	1-101,13402,24389-24391,26340-26353,29842-29904		Charit√©_E_P:C26339T;T26354C;T26355A;C26356T	E:A32V,E:L37P,E:R38*,ORF1b:P314L,ORF3a:Q57H,S:D614G,S:T732S	7		0	29901	89654	0	3000	0	good	178	10	0	good	0	24	0	0	good	8		0	good	0		99.4
Egypt/CUNCI-HGC9I007/2020	20A	27.77777777777778	good	0	0	179	19	5	3	C241T,C1179T,C3037T,G3947T,C4456T,C5239T,T11525C,G13448A,C14408T,C16457T,C18877T,A23403G,G24928T,G25563T,G26227T,A27345T,C28291T,C28977T,G29779T			1-101,13402,24389-24391,29828-29904	Y:21407,M:21412,Y:22325,S:26466,Y:29330	ChinaCDC_N_R:C28977T,ChinaCDC_ORF_R:G13448A,USCDC_N1_F:C28291T	N:S235F,ORF1a:P305L,ORF1a:D1228Y,ORF1a:D4395N,ORF1b:P314L,ORF1b:S997L,ORF3a:Q57H,ORF6:K48N,ORF9b:P3L,S:D614G	10		0	29902	89633	0	3000	0	good	179	10	50	mediocre	5	24	4	16.666666666666668	good	12		0	good	0		99.4
Egypt/CUNCI-HGC9I024/2020	20A	15.0625	good	10	0	179	23	1	2	C241T,C3037T,A3423G,C6318A,C6723T,T9445C,C14408T,C15026T,C16887T,C18877T,A19960G,C22879A,A23403G,G25526T,C25553T,G25563T,C26111T,T26286C,C26735T,C27688T,C27707T,C28887T,A29019G	29767-29777		1-101,13402,24389-24391,29828-29904	Y:4752	Charit√©_E_F:T26286C,ChinaCDC_N_F:C28887T	N:T205I,N:K249R,ORF1a:K1053R,ORF1a:P2018Q,ORF1a:T2153I,ORF1b:P314L,ORF1b:A520V,ORF1b:T2165A,ORF3a:W45L,ORF3a:A54V,ORF3a:Q57H,ORF3a:P240L,ORF7a:P99S,ORF7a:A105V,S:N439K,S:D614G	16		0	29902	89583	0	3000	0	good	179	10	10	good	1	24	9	37.5	mediocre	17		0	good	0		99.4
Egypt/CUNCI-HGC9I022/2020	19B	1.5625	good	0	0	179	29	0	1	G2764T,G3286T,C6539T,A6610T,G8017A,C8782T,C9223T,C9226T,G10360A,G11230T,A11746G,C11866T,A12381G,G13425A,C14585T,T16688C,C17439T,C22227T,G22319T,A23403G,T24736C,C25487T,G25563T,C27603T,A27834G,G28178T,C28292A,G28878A,G29742A			1-101,13402,24389-24391,29828-29904		USCDC_N1_F:C28292A	N:Q7K,N:S202N,ORF1a:E1007D,ORF1a:H2092Y,ORF1a:R2115S,ORF1a:M3655I,ORF1a:K4039R,ORF1a:R4387H,ORF1b:A373V,ORF1b:I1074T,ORF3a:T32I,ORF3a:Q57H,ORF7b:I27V,ORF8:L95F,S:A222V,S:D253Y,S:D614G	17		0	29902	89593	0	3000	0	good	179	10	0	good	0	24	3	12.5	good	11		0	good	0		99.4
Egypt/CUNCI-HGC9I023/2020	20A	12.506944444444445	good	0	0	179	26	2	1	C241T,C3037T,G4136A,C4158T,C6445T,C11224T,A11430G,C12295A,C12473T,A14163G,C14408T,G18412T,C19366T,A20268G,A20826G,G21123T,C21846T,G21974C,C23185T,A23403G,T23815C,G24770T,G25459T,G26062C,C28291T,C28854T			1-101,13402,24389-24391,29828-29904	Y:13548,W:14904	USCDC_N1_F:C28291T	N:S194L,ORF1a:V1291I,ORF1a:A1298V,ORF1a:Y3722C,ORF1b:P314L,ORF1b:V1649F,ORF1b:P1967S,ORF3a:A23S,ORF3a:G224R,ORF9b:P3L,S:T95I,S:D138H,S:D614G,S:A1070S	14		0	29902	89605	0	3000	0	good	179	10	20	good	2	24	7	29.166666666666668	good	15		0	good	0		99.4
Egypt/CUNCI-HGC11I029/2021	20A	12.506944444444445	good	0	0	179	21	2	1	C241T,G1268A,C3037T,G4148T,C8251T,C11514T,C12249T,C14408T,C16536T,G17338T,C18877T,T19737C,T22048C,A23403G,G25563T,G26526T,G27882T,C28377T,C28887T,G28985T,C29670T			1-101,13402,24389-24391,29828-29904	Y:19269,Y:26735	ChinaCDC_N_F:C28887T	M:A2S,N:A35V,N:T205I,N:G238C,ORF1a:D335N,ORF1a:V1295F,ORF1a:T3750I,ORF1a:A3995V,ORF1b:P314L,ORF1b:A1291S,ORF3a:Q57H,ORF7b:A43S,ORF9b:R32C,S:D614G	14		0	29902	89625	0	3000	0	good	179	10	20	good	2	24	7	29.166666666666668	good	15		0	good	0		99.4
Egypt/CUNCI-HGC11I040/2021	20A	25	good	0	0	179	16	5	1	C241T,C3037T,C6213T,C6285T,T8296C,C12076T,C14408T,C18877T,C21145T,C21707T,T22369C,C22713T,G23012A,A23403G,G28690T,C28854T			1-101,13402,24389-24391,29828-29904	W:2584,R:25472,R:25523,K:25563,Y:26681	USCDC_N3_F:G28690T	N:L139F,N:S194L,ORF1a:A1983V,ORF1a:T2007I,ORF1b:P314L,ORF1b:L2560F,S:H49Y,S:P384L,S:E484K,S:D614G	10		0	29902	89645	0	3000	0	good	179	10	50	mediocre	5	24	0	0	good	8		0	good	0		99.4
Egypt/CUNCI-HGC11I005/2021	20A	26	good	0	0	179	18	1	1	C241T,A2205G,C3037T,C5784T,G11417T,T11525C,C14408T,C14571T,C18877T,C19512T,C21595T,G21800C,A23403G,G25563T,G25690T,A25864G,A25910G,C28977T			1-101,13402,24389-24391,29828-29904	Y:3602	ChinaCDC_N_R:C28977T	N:S235F,ORF1a:E647G,ORF1a:T1840I,ORF1a:V3718F,ORF1b:P314L,ORF3a:Q57H,ORF3a:G100C,ORF3a:I158V,ORF3a:D173G,S:D80H,S:D614G	11		0	29902	89637	0	3000	0	good	179	10	10	good	1	24	-1	0	good	7	25690:7	50	mediocre	7		99.4
Egypt/CUNCI-HGC11I006/2021	20A	0	good	0	0	179	19	0	1	C241T,C346T,G1268A,C3037T,C7815T,C11514T,C12473T,C14408T,C18029T,C18877T,C19269T,C21057T,A23403G,A23869G,G25563T,C25708T,C26735T,C28377T,C28887T			1-101,13402,24389-24391,29828-29904		ChinaCDC_N_F:C28887T	N:A35V,N:T205I,ORF1a:D335N,ORF1a:S2517F,ORF1a:T3750I,ORF1b:P314L,ORF1b:A1521V,ORF3a:Q57H,ORF3a:L106F,ORF9b:R32C,S:D614G	11		0	29902	89633	0	3000	0	good	179	10	0	good	0	24	-1	0	good	7		0	good	0		99.4
Egypt/CUNCI-HGC11I035/2021	20A	6.777777777777779	good	0	0	179	19	2	3	C241T,C2445T,C3037T,G3251T,C4320T,G6101A,T11525C,G13448A,C14408T,C15738T,C18877T,G20931T,T22325C,A23403G,G24928T,G25563T,A27345T,C28291T,C28977T			1-101,13402,24389-24391,29828-29904	Y:15893,Y:18788	ChinaCDC_N_R:C28977T,ChinaCDC_ORF_R:G13448A,USCDC_N1_F:C28291T	N:S235F,ORF1a:T727I,ORF1a:D996Y,ORF1a:A1352V,ORF1a:G1946S,ORF1a:D4395N,ORF1b:P314L,ORF3a:Q57H,ORF6:K48N,ORF9b:P3L,S:S255P,S:D614G	12		0	29902	89633	0	3000	0	good	179	10	20	good	2	24	4	16.666666666666668	good	12		0	good	0		99.4
Egypt/CUNCI-HGC11I013/2021	20A	30.006944444444446	mediocre	0	0	179	26	3	1	C241T,C3037T,G4136A,C4158T,C6445T,C9679T,C11224T,A11430G,C12295A,C12815T,C13548T,G14785T,T14904A,G18412T,A20268G,G21123T,C21711T,A22803G,A23403G,T23815C,G24770T,G26062C,C26111T,C27434T,C28291T,C28854T			1-101,13402,24389-24391,29828-29904	Y:14408,Y:15893,Y:21846	USCDC_N1_F:C28291T	N:S194L,ORF1a:V1291I,ORF1a:A1298V,ORF1a:Y3722C,ORF1b:A440S,ORF1b:V1649F,ORF3a:G224R,ORF3a:P240L,ORF7a:T14I,ORF9b:P3L,S:S50L,S:Q414R,S:D614G,S:A1070S	14		0	29902	89605	0	3000	0	good	179	10	30	mediocre	3	24	11	45.833333333333336	mediocre	19		0	good	0		99.4
Egypt/CUNCI-HGC11I014/2021	20A	44.50694444444444	mediocre	0	0	179	24	6	0	C241T,C3037T,G4136A,C4158T,C6445T,C9679T,C11224T,A11430G,C12295A,C12815T,C14408T,G14785T,T14904A,G18412T,A20268G,C21711T,A22803G,A23403G,T23815C,G24770T,G26062C,C26111T,C27434T,C28854T			1-101,13402,24389-24391,29828-29904	Y:12473,Y:13548,K:21123,Y:21846,S:21974,Y:28291		N:S194L,ORF1a:V1291I,ORF1a:A1298V,ORF1a:Y3722C,ORF1b:P314L,ORF1b:A440S,ORF1b:V1649F,ORF3a:G224R,ORF3a:P240L,ORF7a:T14I,S:S50L,S:Q414R,S:D614G,S:A1070S	14		0	29902	89613	0	3000	0	good	179	10	60	mediocre	6	24	7	29.166666666666668	good	15		0	good	0		99.4
Egypt/CUNCI-HGC11I026/2021	20A	66.36111111111111	mediocre	1	0	179	22	7	1	C3037T,G4136A,C4158T,C6445T,C11224T,A11430G,C12473T,A14163G,C14408T,T14904A,G18412T,C19366T,A20268G,A20826G,C21846T,G21974C,A23403G,T23815C,G24770T,G25459T,G26062C,C28291T	241		1-101,13402,24389-24391,29828-29904	M:12295,Y:13548,K:21123,Y:23185,Y:25904,Y:28854,K:28908	USCDC_N1_F:C28291T	ORF1a:V1291I,ORF1a:A1298V,ORF1a:Y3722C,ORF1b:P314L,ORF1b:V1649F,ORF1b:P1967S,ORF3a:A23S,ORF3a:G224R,ORF9b:P3L,S:T95I,S:D138H,S:D614G,S:A1070S	13		0	29902	89614	0	3000	0	good	179	10	70	mediocre	7	24	10	41.666666666666664	mediocre	18		0	good	0		99.4
Egypt/CUNCI-HGC11I027/2021	20A	13.340277777777777	good	0	0	179	20	3	1	C241T,G1268A,C3037T,G4148T,C8251T,C12249T,C14408T,C16536T,G17338T,C18877T,T19737C,T22048C,A23403G,G25563T,G26526T,C26735T,C28377T,C28887T,G28985T,C29670T			1-101,13402,24389-24391,29828-29904	M:8736,Y:15893,Y:19269	ChinaCDC_N_F:C28887T	M:A2S,N:A35V,N:T205I,N:G238C,ORF1a:D335N,ORF1a:V1295F,ORF1a:A3995V,ORF1b:P314L,ORF1b:A1291S,ORF3a:Q57H,ORF9b:R32C,S:D614G	12		0	29902	89629	0	3000	0	good	179	10	30	mediocre	3	24	5	20.833333333333332	good	13		0	good	0		99.4
Egypt/CUNCI-HGC12I004/2021	20A	289	bad	0	0	179	5	17	0	C241T,C3037T,C3828T,C14408T,A23403G			1-101,13402,24389-24391,29828-29904	Y:1063,Y:6539,Y:6843,Y:7945,Y:9142,Y:10726,Y:11224,Y:11525,M:12295,Y:18877,Y:22858,Y:23731,K:25563,W:25590,R:25864,Y:25904,W:28910		ORF1a:S1188L,ORF1b:P314L,S:D614G	3		0	29902	89689	0	3000	0	good	179	10	170	bad	17	24	-7	0	good	1		0	good	0		99.4
Egypt/CUNCI-HGC12I052/2021	20A	4.694444444444445	good	0	0	179	15	2	1	C241T,G1439T,G1719T,G1729A,G2879A,C3037T,C12546T,C14408T,G15372T,C17550T,C21638T,A23403G,G25563T,C28849T,C28887T			1-101,13402,24389-24391,29828-29904	W:1690,Y:8660	ChinaCDC_N_F:C28887T	N:T205I,ORF1a:G392C,ORF1a:S485I,ORF1a:A872T,ORF1a:A4094V,ORF1b:P314L,ORF3a:Q57H,S:P26S,S:D614G	9		0	29902	89649	0	3000	0	good	179	10	20	good	2	24	2	8.333333333333334	good	10		0	good	0		99.4
Egypt/CUNCI-HGC12I003/2021	20A	9.506944444444445	good	0	0	179	26	1	1	C241T,A2596G,C3037T,A3948G,G4136A,C4893T,C6445T,C6843T,G8117T,C11224T,A11430G,C12295A,C14408T,A18051C,C19694T,A20268G,C21846T,A22920T,A23403G,G23608A,G24368T,A25470G,C28854T,G29243A,C29274T,C29743T			1-101,13402,24389-24391,29828-29904	Y:15893	HKU_N_R:G29243A	N:S194L,N:V324I,N:T334I,ORF1a:D1228G,ORF1a:V1291I,ORF1a:T1543I,ORF1a:S2193F,ORF1a:A2618S,ORF1a:Y3722C,ORF1b:P314L,ORF1b:S2076F,S:T95I,S:Y453F,S:D614G,S:D936Y	15		0	29902	89605	0	3000	0	good	179	10	10	good	1	24	7	29.166666666666668	good	15		0	good	0		99.4
Egypt/CUNCI-HGC12I001/2021	20A	49	mediocre	0	0	179	12	7	0	C241T,C1063T,C3037T,C3828T,C6539T,C10726T,T11525C,C14408T,C18877T,A23403G,G25563T,A25864G			1-101,13402,24389-24391,29828-29904	Y:490,Y:4002,Y:5301,Y:23731,K:25906,Y:28087,Y:28977		ORF1a:S1188L,ORF1a:H2092Y,ORF1b:P314L,ORF3a:Q57H,ORF3a:I158V,S:D614G	6		0	29902	89661	0	3000	0	good	179	10	70	mediocre	7	24	-3	0	good	5		0	good	0		99.4
Egypt/CUNCI-HGC12I042/2021	20A	6.25	good	0	0	179	22	0	1	G219T,C241T,G1268A,C3037T,C3177T,C5339T,C7720T,A10874G,C11514T,C13335T,C14408T,C18877T,C19269T,C19572T,T19737C,A23403G,G25563T,C26110T,C26735T,C28076T,C28377T,C28887T			1-101,13402,24389-24391,29828-29904		ChinaCDC_N_F:C28887T	N:A35V,N:T205I,ORF1a:D335N,ORF1a:P971L,ORF1a:P1692S,ORF1a:N3537D,ORF1a:T3750I,ORF1a:A4357V,ORF1b:P314L,ORF3a:Q57H,ORF3a:P240S,ORF9b:R32C,S:D614G	13		0	29902	89621	0	3000	0	good	179	10	0	good	0	24	6	25	good	14		0	good	0		99.4
Egypt/CUNCI-HGC12I039/2021	20A	4.173611111111111	good	0	0	179	14	2	0	C241T,C3037T,C9142T,C10748T,C14408T,C20384T,C20436T,C21621T,A23403G,G25563T,C26776T,G28221C,C28849T,A28910T			1-101,13402,24389-24391,29828-29904	Y:9515,Y:15893		M:A85V,N:N213Y,ORF1a:L3495F,ORF1b:P314L,ORF1b:A2306V,ORF3a:Q57H,ORF8:E110Q,S:T20I,S:D614G	9		0	29902	89653	0	3000	0	good	179	10	20	good	2	24	1	4.166666666666667	good	9		0	good	0		99.4
Egypt/CUNCI-HGC12I037/2021	20A	20.34027777777778	good	0	0	179	21	4	1	G219T,C241T,G1268A,C3037T,C3177T,C5339T,C7720T,C11514T,C13335T,C14408T,C18877T,C19269T,C19572T,T19737C,A23403G,G25563T,C26110T,C26735T,C28076T,C28377T,C28887T			1-101,13402,24389-24391,29828-29904	R:5450,R:10097,R:10874,Y:15893	ChinaCDC_N_F:C28887T	N:A35V,N:T205I,ORF1a:D335N,ORF1a:P971L,ORF1a:P1692S,ORF1a:T3750I,ORF1a:A4357V,ORF1b:P314L,ORF3a:Q57H,ORF3a:P240S,ORF9b:R32C,S:D614G	12		0	29902	89625	0	3000	0	good	179	10	40	mediocre	4	24	5	20.833333333333332	good	13		0	good	0		99.4
Egypt/CUNCI-HGC12I033/2021	20A	676	bad	0	0	179	4	26	0	C241T,C3037T,C14408T,A23403G			1-101,13402,24389-24391,29828-29904	Y:490,Y:1063,Y:3157,Y:3619,Y:3828,Y:4002,Y:5192,Y:6539,R:6613,Y:6941,Y:7528,R:10097,Y:10726,Y:11525,Y:13536,Y:18877,K:18880,W:20001,Y:22624,Y:23731,K:25563,R:25864,Y:25904,K:25906,Y:28603,Y:28977		ORF1b:P314L,S:D614G	2		0	29902	89693	0	3000	0	good	179	10	260	bad	26	24	-8	0	good	0		0	good	0		99.4
Egypt/CUNCI-HGC12I036/2021	20A	841	bad	0	0	179	4	29	0	C241T,C3037T,C14408T,A23403G			1-101,13402,24389-24391,29828-29904	Y:1063,R:1268,R:1598,Y:1847,R:2205,Y:3828,K:3856,R:5036,Y:5784,Y:6539,Y:7299,R:10097,Y:11525,Y:13536,Y:15893,Y:18877,R:20756,S:21800,Y:22591,Y:22675,Y:24370,Y:24847,K:25563,Y:25721,R:25864,R:25910,Y:28377,Y:28887,Y:28977		ORF1b:P314L,S:D614G	2		0	29902	89693	0	3000	0	good	179	10	290	bad	29	24	-8	0	good	0		0	good	0		99.4
Egypt/PHARCO-ARMY-22/2021	20D	1	good	0	0	178	31	1	3	C241T,G569A,C2841T,C3037T,C4002T,G5180A,C7124T,G9929A,G10097A,T11337C,C12534T,C13536T,C14408T,G17122T,A17743T,C17766T,G18546T,C21597T,T22917G,A23329G,A23403G,G23593T,C23731T,G27882T,G28881A,G28882A,G28883C,G28908T,G29828A,T29829A,G29830A			1-101,13402,24389-24391,28271,28884,29831-29904	Y:21707	ChinaCDC_N_F:G28881A;G28882A;G28883C	N:R203K,N:G204R,N:G212V,ORF1a:E102K,ORF1a:A859V,ORF1a:T1246I,ORF1a:D1639N,ORF1a:P2287S,ORF1a:D3222N,ORF1a:G3278S,ORF1a:L3691S,ORF1a:T4090I,ORF1b:P314L,ORF1b:A1219S,ORF1b:N1426Y,ORF1b:M1693I,ORF7b:A43S,S:S12F,S:L452R,S:D614G,S:Q677H	21		0	29902	89585	0	3000	0	good	178	10	10	good	1	24	-5	0	good	3		0	good	0		99.4
Egypt/PHARCO-ARMY-24/2021	20D	29.340277777777775	good	0	0	177	32	0	3	C241T,T490C,G1085T,A1423G,C1812T,C3037T,C4002T,A6613G,C6941T,G10097A,C12053T,C13536T,C14408T,G15543T,C22624T,A23403G,C23604G,C23731T,G24193T,C25904T,G28079T,C28093T,C28603T,G28881A,G28882A,G28883C,G28908T,G29402T,C29627T,G29828A,T29829A,G29830A			1-101,13402,24389-24391,28884,29831-29904		ChinaCDC_N_F:G28881A;G28882A;G28883C	N:R203K,N:G204R,N:G212V,N:D377Y,ORF1a:V274L,ORF1a:A516V,ORF1a:T1246I,ORF1a:G3278S,ORF1a:L3930F,ORF1b:P314L,ORF3a:S171L,ORF8:S67F,S:D614G,S:P681R	14		0	29902	89581	0	3000	0	good	177	10	0	good	0	24	13	54.166666666666664	mediocre	21		0	good	0		99.4
Egypt/PHARCO-ARMY-25/2021	20A	29	good	0	0	179	25	2	4	C241T,A382G,G2155T,C3037T,T4792A,T7048C,G7393A,G8144A,C12754T,C14391T,C14408T,C18788T,G19999T,C20233T,G21593C,G22100C,A23403G,G24794T,G25563T,G25690T,C28290T,G28300T,T28759C,C28849T,C28932T			1-101,13402,24389-24391,29828-29904	K:8939,Y:23086	Charit√©_N_P:T28759C,HKU_ORF_F:C18788T,USCDC_N1_F:C28290T;G28300T	N:P6L,N:Q9H,N:A220V,ORF1a:W630C,ORF1a:D2627N,ORF1b:P314L,ORF1b:T1774I,ORF1b:V2178F,ORF1b:P2256S,ORF3a:Q57H,ORF3a:G100C,ORF9b:P3S,ORF9b:S6I,S:V11L,S:E180Q,S:D614G,S:A1078S	17		0	29902	89609	0	3000	0	good	179	10	20	good	2	24	12	50	mediocre	20		0	good	0		99.4
Egypt/NRC-5876/2020	20A	4.340277777777777	good	1	0	179	19	0	1	C241T,C3037T,G3307T,G3617A,A6869T,A6878G,T7623G,A7626G,T11525C,C14408T,C18877T,A20472C,A21163T,A21166T,A23403G,G24757T,T24910C,G25563T,C28977T	29851		1-101,13402,19523-19549,24389-24391,29854-29904		ChinaCDC_N_R:C28977T	N:S235F,ORF1a:M1014I,ORF1a:V1118I,ORF1a:T2202S,ORF1a:S2205G,ORF1a:V2453G,ORF1a:N2454S,ORF1b:P314L,ORF1b:Q2335H,ORF1b:I2566L,ORF1b:K2567*,ORF3a:Q57H,S:D614G	13		0	29902	89626	0	3000	0	good	179	10	0	good	0	24	5	20.833333333333332	good	13		0	good	0		99.4
Egypt/EMC-2/2021	20I (Alpha, V1)	0.6944444444444445	good	19	0	177	34	0	5	C241T,C913T,C3037T,C3267T,C5388A,C5986T,T6954C,C9724T,G13348T,C14408T,C14676T,C15279T,T16176C,C19186T,A20223C,A23063T,C23271A,A23403G,C23604A,C23709T,T24506G,G24914C,G26834T,C27972T,G28048T,A28111G,G28280C,A28281T,T28282A,G28881A,G28882A,G28883C,C28977T,G29260T	11288-11297,21766-21772,21994-21997,28274		1-101,13402,24389-24391,29830-29904		ChinaCDC_N_F:G28881A;G28882A;G28883C,ChinaCDC_N_R:C28977T,ChinaCDC_ORF_F:G13348T	N:M1X,N:D3L,N:R203K,N:G204R,N:S235F,ORF1a:T1001I,ORF1a:A1708D,ORF1a:I2230T,ORF1b:P314L,ORF1b:Q2252H,ORF8:Q27*,ORF8:R52I,ORF8:Y73C,S:N501Y,S:A570D,S:D614G,S:P681H,S:T716I,S:S982A,S:D1118H	20	ORF1a:S3675-,ORF1a:G3676-,ORF1a:F3677-,S:H69-,S:V70-,S:Y144-	6	29902	89500	0	3000	0	good	177	10	0	good	0	24	2	8.333333333333334	good	10		0	good	0		99.4
Egypt/MASRI-9/2020	20D	0	good	0	0	175	19	0	3	C241T,C1063T,C3037T,C4002T,T4137A,G10097A,C12534T,C13536T,C14408T,A23403G,G23593T,C23731T,T25682C,C28846T,G28881A,G28882A,G28883C,G28908T,G29715A			1-101,4139-4147,13402,24389-24391,29840-29904		ChinaCDC_N_F:G28881A;G28882A;G28883C	N:R203K,N:G204R,N:G212V,ORF1a:T1246I,ORF1a:V1291D,ORF1a:G3278S,ORF1a:T4090I,ORF1b:P314L,ORF3a:V97A,S:D614G,S:Q677H	11		0	29902	89633	0	3000	0	good	175	10	0	good	0	24	-4	0	good	4		0	good	0		99.41
Egypt/MASRI-10/2020	20A	0	good	0	0	175	11	0	2	C241T,C3037T,T11525C,C14408T,C18877T,A23403G,G25563T,T26349C,A26358T,G26951T,C28977T			1-101,13402,24389-24391,26350-26358,29840-29904		Charit√©_E_P:T26349C,ChinaCDC_N_R:C28977T	N:S235F,ORF1b:P314L,ORF3a:Q57H,S:D614G	4		0	29902	89665	0	3000	0	good	175	10	0	good	0	24	-4	0	good	4		0	good	0		99.41
Egypt/CUNCI-HGC5I010/2020	20B	81	mediocre	0	0	175	5	9	3	C3037T,A23403G,G28881A,G28882A,G28883C			1-101,13402,23927,24389-24391,28884,29834-29904	Y:1997,Y:3140,K:9968,Y:11731,R:14058,K:16647,K:20569,K:23480,K:25563	ChinaCDC_N_F:G28881A;G28882A;G28883C	N:R203K,N:G204R,S:D614G	3		0	29902	89689	0	3000	0	good	175	10	90	mediocre	9	24	-6	0	good	2		0	good	0		99.41
Egypt/CUNCI-HGC4I015/2020	20B	0	good	0	0	174	12	0	3	C241T,C2706T,C3037T,C3373A,G9968T,C14408T,G16647T,A23403G,T23480G,G28881A,G28882A,G28883C			1-101,13402,24389-24391,28884,29834-29904		ChinaCDC_N_F:G28881A;G28882A;G28883C	N:R203K,N:G204R,ORF1a:T814I,ORF1a:D1036E,ORF1a:A3235S,ORF1b:P314L,S:D614G,S:S640A	8		0	29902	89661	0	3000	0	good	174	10	0	good	0	24	-4	0	good	4		0	good	0		99.41
Egypt/CUNCI-HGC5I016/2020	20A	0	good	0	0	174	7	0	0	C241T,C3037T,A6081G,C14408T,C21549T,A23403G,G25563T			1-101,2189,13402,24389-24391,29834-29904			ORF1a:D1939G,ORF1b:P314L,ORF3a:Q57H,S:D614G	4		0	29902	89681	0	3000	0	good	174	10	0	good	0	24	-6	0	good	2		0	good	0		99.41
Egypt/CUNCI-HGC4I023/2020	20B	0	good	3	0	176	10	0	3	C241T,C3037T,C3373A,C14408T,G16846T,C21575T,A23403G,G28881A,G28882A,G28883C	21994-21997		1-101,13402,21570-21572,24389-24391,28884,29834-29904		ChinaCDC_N_F:G28881A;G28882A;G28883C	N:R203K,N:G204R,ORF1a:D1036E,ORF1b:P314L,ORF1b:D1127Y,S:L5F,S:D614G	7	S:Y144-	1	29902	89656	0	3000	0	good	176	10	0	good	0	24	-5	0	good	3		0	good	0		99.41
Egypt/CUNCI-HGC6I032/2020	20D	0	good	0	0	175	15	0	3	C241T,C3037T,C4002T,G10097A,C12534T,C13536T,C14408T,A23403G,G23593T,C23731T,C28846T,G28881A,G28882A,G28883C,G28908T			1-101,3034,13402,24389-24391,28884,29834-29904		ChinaCDC_N_F:G28881A;G28882A;G28883C	N:R203K,N:G204R,N:G212V,ORF1a:T1246I,ORF1a:G3278S,ORF1a:T4090I,ORF1b:P314L,S:D614G,S:Q677H	9		0	29902	89649	0	3000	0	good	175	10	0	good	0	24	-8	0	good	0		0	good	0		99.41
Egypt/CUNCI-HGC5I029/2020	20A	16	good	0	0	175	5	4	0	C241T,C3037T,C18501T,A23403G,G25563T			1-101,7324,13402,24389-24391,24872,29834-29904	K:14055,Y:21973,K:25287,Y:28849		ORF3a:Q57H,S:D614G	2		0	29902	89689	0	3000	0	good	175	10	40	mediocre	4	24	-6	0	good	2		0	good	0		99.41
Egypt/CUNCI-HGC6I024/2020	20B	0	good	31	0	175	11	0	4	C241T,C3037T,C3373A,C14408T,C17550T,C18788T,C21575T,A23403G,G28881A,G28882A,G28883C	29736-29767		1-101,13402,21570,24389-24391,28884,29834-29904		HKU_ORF_F:C18788T,ChinaCDC_N_F:G28881A;G28882A;G28883C	N:R203K,N:G204R,ORF1a:D1036E,ORF1b:P314L,ORF1b:T1774I,S:L5F,S:D614G	7		0	29902	89568	0	3000	0	good	175	10	0	good	0	24	-4	0	good	4		0	good	0		99.41
Egypt/C-CU001a-S1/2020	20A	0	good	0	0	176	11	0	1	C241T,C3037T,A10864G,A11991G,C14408T,C17123T,C18877T,A23403G,G25563T,C28697T,A29408G			1-101,13402,24389-24391,29831-29904		USCDC_N3_F:C28697T	N:P142S,N:T379A,ORF1a:E3909G,ORF1b:P314L,ORF1b:A1219V,ORF3a:Q57H,S:D614G	7		0	29902	89665	0	3000	0	good	176	10	0	good	0	24	-3	0	good	5		0	good	0		99.41
Egypt/CUNCI-HGC7I07/2020	20A	1	good	0	0	174	10	1	0	C241T,C3037T,C13792T,C14408T,C21707T,T21973C,A23403G,G25563T,C28849T,G29402T			1-101,13402,24389-24391,26562,29834-29904	S:15866		N:D377Y,ORF1b:R109C,ORF1b:P314L,ORF3a:Q57H,S:H49Y,S:D614G	6		0	29902	89669	0	3000	0	good	174	10	10	good	1	24	-3	0	good	5		0	good	0		99.41
Egypt/CUNCI-HGC7I023/2020	20D	1	good	0	0	174	19	1	3	C241T,C2841T,C3037T,G10097A,C12534T,C13536T,C14408T,C17550T,C17766T,C21597T,A23403G,G23593T,C23731T,A26748G,G27990T,G28881A,G28882A,G28883C,G28908T			1-101,13402,24389-24391,28884,29834-29904	K:26467	ChinaCDC_N_F:G28881A;G28882A;G28883C	M:I76V,N:R203K,N:G204R,N:G212V,ORF1a:A859V,ORF1a:G3278S,ORF1a:T4090I,ORF1b:P314L,ORF8:V33F,S:S12F,S:D614G,S:Q677H	12		0	29902	89633	0	3000	0	good	174	10	10	good	1	24	-1	0	good	7		0	good	0		99.41
Egypt/CUNCI-HGC7I010/2020	20B	1	good	0	0	174	11	1	4	C241T,C3037T,C3373A,C14408T,C21997T,A23403G,C27297T,G28690C,G28881A,G28882A,G28883C			1-101,13402,24389-24391,28884,29834-29904	K:15877	ChinaCDC_N_F:G28881A;G28882A;G28883C,USCDC_N3_F:G28690C	N:L139F,N:R203K,N:G204R,ORF1a:D1036E,ORF1b:P314L,S:D614G	6		0	29902	89665	0	3000	0	good	174	10	10	good	1	24	-5	0	good	3		0	good	0		99.41
Egypt/PHARCO-ARMY-23/2021	20D	39.0625	mediocre	0	0	174	34	0	3	C241T,T490C,G1085T,A1423G,C1812T,C3037T,C4002T,A6613G,C6941T,G10097A,C12053T,C13536T,C14408T,G15543T,C22624T,A23403G,C23604G,C23731T,G24193T,C25904T,G28079T,C28093T,C28603T,G28881A,G28882A,G28883C,G28908T,G29402T,C29627T,G29828A,T29829A,G29830A,C29831A,T29832A			1-101,13402,24389-24391,28884,29834-29904		ChinaCDC_N_F:G28881A;G28882A;G28883C	N:R203K,N:G204R,N:G212V,N:D377Y,ORF1a:V274L,ORF1a:A516V,ORF1a:T1246I,ORF1a:G3278S,ORF1a:L3930F,ORF1b:P314L,ORF3a:S171L,ORF8:S67F,S:D614G,S:P681R	14		0	29902	89573	0	3000	0	good	174	10	0	good	0	24	15	62.5	mediocre	23		0	good	0		99.41
Egypt/NRC-7011/2020	20A	4.340277777777777	good	0	0	175	18	0	2	C241T,T1334A,C3037T,G3134T,T7623G,A7626G,C14408T,T15823G,A21163T,A21166T,G21606T,G23224T,A23403G,G25563T,T25975C,C28849T,G28975A,C29200T			1-101,13402,20163-20183,24389-24391,29852-29904		ChinaCDC_N_R:G28975A,USCDC_N2_P:C29200T	N:M234I,ORF1a:C357S,ORF1a:G957C,ORF1a:V2453G,ORF1a:N2454S,ORF1b:P314L,ORF1b:S786A,ORF1b:I2566L,ORF1b:K2567*,ORF3a:Q57H,ORF3a:S195P,S:C15F,S:E554D,S:D614G	14		0	29902	89637	0	3000	0	good	175	10	0	good	0	24	5	20.833333333333332	good	13		0	good	0		99.41
Egypt/CUNCI-7I028/2020	20A	0	good	0	0	173	6	0	0	C241T,C3037T,C14408T,C18877T,A23403G,G25563T			1-101,13402,24389-24391,29834-29904			ORF1b:P314L,ORF3a:Q57H,S:D614G	3		0	29902	89685	0	3000	0	good	173	10	0	good	0	24	-8	0	good	0		0	good	0		99.42
Egypt/CUNCI-7I026/2020	20A	0	good	0	0	173	6	0	0	C241T,C3037T,C14408T,C18877T,A23403G,G25563T			1-101,13402,24389-24391,29834-29904			ORF1b:P314L,ORF3a:Q57H,S:D614G	3		0	29902	89685	0	3000	0	good	173	10	0	good	0	24	-8	0	good	0		0	good	0		99.42
Egypt/C-VSVRI-SERVAC/2020	20A	0	good	0	0	173	6	0	0	C241T,C3037T,C14408T,C18877T,A23403G,G25563T			1-101,13402,24389-24391,29834-29904			ORF1b:P314L,ORF3a:Q57H,S:D614G	3		0	29902	89685	0	3000	0	good	173	10	0	good	0	24	-8	0	good	0		0	good	0		99.42
Egypt/CUNCI-HGC7I029/2020	20A	0	good	0	0	173	6	0	0	C241T,C3037T,C14408T,C18877T,A23403G,G25563T			1-101,13402,24389-24391,29834-29904			ORF1b:P314L,ORF3a:Q57H,S:D614G	3		0	29902	89685	0	3000	0	good	173	10	0	good	0	24	-8	0	good	0		0	good	0		99.42
Egypt/CUNCI-HGC7I030/2020	20A	0	good	0	0	173	6	0	0	C241T,C3037T,C14408T,C18877T,A23403G,G25563T			1-101,13402,24389-24391,29834-29904			ORF1b:P314L,ORF3a:Q57H,S:D614G	3		0	29902	89685	0	3000	0	good	173	10	0	good	0	24	-8	0	good	0		0	good	0		99.42
Egypt/CUNCI-HGC7I01/2020	20A	0	good	0	0	173	11	0	0	C241T,C3037T,A4870C,C13326T,C14408T,G16206T,C16568T,C18877T,A23403G,C23997T,G25563T			1-101,13402,24389-24391,29834-29904			ORF1a:T4354I,ORF1b:P314L,ORF1b:E913D,ORF1b:T1034I,ORF3a:Q57H,S:D614G,S:P812L	7		0	29902	89665	0	3000	0	good	173	10	0	good	0	24	-3	0	good	5		0	good	0		99.42
Egypt/CUNCI-HGC7I02/2020	19B	0	good	0	0	173	11	0	0	T8740C,C8782T,G17014T,G18106T,G21770T,G22468T,C25904T,C27294T,T28144C,G28878A,G29742A			1-101,13402,24389-24391,29834-29904			N:S202N,ORF1b:D1183Y,ORF1b:A1547S,ORF3a:S171L,ORF8:L84S,S:V70F	6		0	29902	89665	0	3000	0	good	173	10	0	good	0	24	-2	0	good	6		0	good	0		99.42
Egypt/CUNCI-HGC7I025/2020	20A	0	good	0	0	173	6	0	0	C241T,C3037T,C14408T,C18877T,A23403G,G25563T			1-101,13402,24389-24391,29834-29904			ORF1b:P314L,ORF3a:Q57H,S:D614G	3		0	29902	89685	0	3000	0	good	173	10	0	good	0	24	-8	0	good	0		0	good	0		99.42
Egypt/NRC-6369/2020	20D	0.17361111111111113	good	0	0	172	24	0	3	C241T,C3037T,T3718C,C4002T,T7623G,A7626G,G10097A,C12534T,C13536T,C14408T,G18412T,A19298C,T19301C,A19302T,A21163T,A21166T,A23403G,G23593T,C23731T,C28846T,G28881A,G28882A,G28883C,G28908T			1-101,13402,19389,19537-19553,24389-24391,29852-29904		ChinaCDC_N_F:G28881A;G28882A;G28883C	N:R203K,N:G204R,N:G212V,ORF1a:T1246I,ORF1a:V2453G,ORF1a:N2454S,ORF1a:G3278S,ORF1a:T4090I,ORF1b:P314L,ORF1b:V1649F,ORF1b:Y1944S,ORF1b:V1945A,ORF1b:I2566L,ORF1b:K2567*,S:D614G,S:Q677H	16		0	29902	89613	0	3000	0	good	172	10	0	good	0	24	1	4.166666666666667	good	9		0	good	0		99.42
Egypt/NRC-6089/2020	20D	0.6944444444444445	good	0	0	172	24	0	3	C241T,C3037T,C4002T,A6869T,T7623G,A7626G,C8655T,A8658G,G10097A,C12534T,C13536T,C14408T,C17766T,A21163T,A21166T,C21597T,A23403G,G23593T,C23731T,C28863T,G28881A,G28882A,G28883C,G28908T			1-101,13402,19535-19554,24389-24391,29854-29904		ChinaCDC_N_F:G28881A;G28882A;G28883C	N:S197L,N:R203K,N:G204R,N:G212V,ORF1a:T1246I,ORF1a:T2202S,ORF1a:V2453G,ORF1a:N2454S,ORF1a:S2797F,ORF1a:K2798R,ORF1a:G3278S,ORF1a:T4090I,ORF1b:P314L,ORF1b:I2566L,ORF1b:K2567*,S:S12F,S:D614G,S:Q677H	18		0	29902	89613	0	3000	0	good	172	10	0	good	0	24	2	8.333333333333334	good	10		0	good	0		99.42
Egypt/NRC-5980/2020	20A	29.340277777777775	good	0	0	173	28	0	0	C241T,A761G,C823T,C1898A,C3037T,C4551T,G5230T,A6869T,T7623G,A7626G,A11277G,C14408T,C18877T,A20472C,A21163T,A21166T,T21180G,A23403G,A25105G,G25563T,C26735T,G26746T,C27536A,T27555A,T27565A,C27629A,C27644A,C28377T			1-101,13402,19536-19554,24389-24391,29852-29904			M:W75L,N:A35V,ORF1a:S166G,ORF1a:T1429I,ORF1a:K1655N,ORF1a:T2202S,ORF1a:V2453G,ORF1a:N2454S,ORF1a:D3671G,ORF1b:P314L,ORF1b:Q2335H,ORF1b:I2566L,ORF1b:K2567*,ORF1b:H2571Q,ORF3a:Q57H,ORF7a:P48H,ORF7a:F54L,ORF7a:C58S,ORF7a:A79D,ORF7a:P84H,ORF9b:R32C,S:D614G	22		0	29902	89597	0	3000	0	good	173	10	0	good	0	24	13	54.166666666666664	mediocre	21		0	good	0		99.42
Egypt/NRC-5442/2020	20D	0.17361111111111113	good	0	0	172	24	0	3	C241T,C3037T,C4002T,A4420G,A5879G,A6869T,T7623G,A7626G,G9620T,G10097A,C12534T,C13536T,C14408T,A19298G,A22102G,C23248T,A23403G,G23593T,C23731T,C28846T,G28881A,G28882A,G28883C,G28908T			1-101,13402,24389-24391,29835-29904		ChinaCDC_N_F:G28881A;G28882A;G28883C	N:R203K,N:G204R,N:G212V,ORF1a:T1246I,ORF1a:S1872G,ORF1a:T2202S,ORF1a:V2453G,ORF1a:N2454S,ORF1a:D3119Y,ORF1a:G3278S,ORF1a:T4090I,ORF1b:P314L,ORF1b:Y1944C,S:D614G,S:Q677H	15		0	29902	89613	0	3000	0	good	172	10	0	good	0	24	1	4.166666666666667	good	9		0	good	0		99.42
Egypt/NRC-6838/2020	20A	0	good	0	0	171	11	0	1	C241T,C3037T,G3134T,C14408T,G23224T,A23403G,G25563T,T25975C,C26534T,C28849T,G28975A			1-101,13402,19293-19311,24389-24391,29854-29904		ChinaCDC_N_R:G28975A	N:M234I,ORF1a:G957C,ORF1b:P314L,ORF3a:Q57H,ORF3a:S195P,S:E554D,S:D614G	7		0	29902	89665	0	3000	0	good	171	10	0	good	0	24	-2	0	good	6		0	good	0		99.42
Egypt/NRC-5641/2020	20A	0	good	0	0	173	11	0	1	C241T,C3037T,G3617A,A6878G,T11525C,C14408T,C18877T,A23403G,G24757T,G25563T,C28977T			1-101,13402,19496-19516,24389-24391,29854-29904		ChinaCDC_N_R:C28977T	N:S235F,ORF1a:V1118I,ORF1a:S2205G,ORF1b:P314L,ORF3a:Q57H,S:D614G	6		0	29902	89665	0	3000	0	good	173	10	0	good	0	24	-4	0	good	4		0	good	0		99.42
Egypt/MASRI-007/2020	20A	0	good	0	0	170	8	0	1	C241T,C3037T,A6466G,C14408T,G20578T,A23403G,C26356G,C27739T			1-101,13402,24389-24391,26338-26355,29854-29904		Charit√©_E_P:C26356G	E:R38G,ORF1b:P314L,ORF1b:V2371L,ORF7a:L116F,S:D614G	5		0	29902	89677	0	3000	0	good	170	10	0	good	0	24	-4	0	good	4		0	good	0		99.43
Egypt/MASRI-015/2020	20A	0	good	0	0	169	14	0	1	C241T,C3037T,C8480T,C12513T,C14408T,C18877T,C22444T,C23127T,A23403G,G25563T,C26735T,C28269T,C28854T,A28900C			1-101,11272,13402,24389-24391,25573,29840-29904		ChinaCDC_N_F:A28900C	N:S194L,N:R209S,ORF1a:P2739S,ORF1a:T4083M,ORF1b:P314L,ORF3a:Q57H,S:A522V,S:D614G	8		0	29902	89653	0	3000	0	good	169	10	0	good	0	24	-3	0	good	5		0	good	0		99.43
Egypt/NRC-5880/2020	20A	0	good	0	0	169	13	0	1	C241T,C3037T,G3307T,G3617A,A6878G,T11525C,C14408T,C18877T,A21166T,A23403G,G24757T,G25563T,C28977T			1-101,13402,19538-19554,24389-24391,29854-29904		ChinaCDC_N_R:C28977T	N:S235F,ORF1a:M1014I,ORF1a:V1118I,ORF1a:S2205G,ORF1b:P314L,ORF1b:K2567*,ORF3a:Q57H,S:D614G	8		0	29902	89657	0	3000	0	good	169	10	0	good	0	24	-2	0	good	6		0	good	0		99.43
Egypt/NRC-6183/2020	20A	0.17361111111111113	good	0	0	169	16	0	0	C241T,C3037T,A6869T,T7623G,A7626G,C14408T,C18877T,G19006T,T19301A,C20441T,A21163T,A21166T,A23403G,G25563T,C26735T,T27537A			1-101,13402,19546-19558,24389-24391,29850-29904			ORF1a:T2202S,ORF1a:V2453G,ORF1a:N2454S,ORF1b:P314L,ORF1b:A1847S,ORF1b:V1945E,ORF1b:T2325I,ORF1b:I2566L,ORF1b:K2567*,ORF3a:Q57H,S:D614G	11		0	29902	89645	0	3000	0	good	169	10	0	good	0	24	1	4.166666666666667	good	9		0	good	0		99.43
Egypt/MASRI-3/2020	19B	0	good	0	1	165	8	0	0	A361G,A2010C,C8782T,G22468T,T28144C,G28237T,G28878A,G29742A		29839:C	1-101,13402,24389-24391,29842-29904			N:S202N,ORF1a:D582A,ORF8:L84S,ORF8:R115L	4		0	29901	89670	0	3000	0	good	165	10	0	good	0	24	-4	0	good	4		0	good	0		99.44
Egypt/MASRI-13/2020	20A	0	good	0	0	167	8	0	0	C241T,C3037T,C3903T,C14408T,A23403G,T24583C,G25563T,C28849T			1-101,13402,24389-24391,29840-29904			ORF1a:P1213L,ORF1b:P314L,ORF3a:Q57H,S:D614G	4		0	29902	89677	0	3000	0	good	167	10	0	good	0	24	-5	0	good	3		0	good	0		99.44
Egypt/MASRI-14/2020	20A	0	good	0	1	165	7	0	0	C241T,C3037T,C14408T,G19207A,A23403G,A25020C,G25563T		29839:C	1-101,13402,24389-24391,29842-29904			ORF1b:P314L,ORF1b:D1914N,ORF3a:Q57H,S:D614G,S:D1153A	5		0	29901	89674	0	3000	0	good	165	10	0	good	0	24	-5	0	good	3		0	good	0		99.44
Egypt/C-CU002b-S3/2020	20D	0	good	0	0	167	18	0	3	C241T,C2841T,C3037T,C4002T,G10097A,C12534T,C13536T,C14408T,C17766T,C21597T,A23403G,G23593T,C23731T,G24000T,G28881A,G28882A,G28883C,G28908T			1-101,13402,24389-24391,29840-29904		ChinaCDC_N_F:G28881A;G28882A;G28883C	N:R203K,N:G204R,N:G212V,ORF1a:A859V,ORF1a:T1246I,ORF1a:G3278S,ORF1a:T4090I,ORF1b:P314L,S:S12F,S:D614G,S:Q677H,S:S813I	12		0	29902	89637	0	3000	0	good	167	10	0	good	0	24	-4	0	good	4		0	good	0		99.44
Egypt/NRC-6377/2020	20D	0.17361111111111113	good	0	0	166	24	0	3	C241T,C3037T,T3718C,C4002T,A6869T,T7623G,A7626G,A8658G,G10097A,C12534T,C13536T,C14408T,G18412T,G19552T,A21163T,A21166T,A23403G,G23593T,C23731T,C28846T,G28881A,G28882A,G28883C,G28908T			1-101,13402,19537-19548,24389-24391,29852-29904		ChinaCDC_N_F:G28881A;G28882A;G28883C	N:R203K,N:G204R,N:G212V,ORF1a:T1246I,ORF1a:T2202S,ORF1a:V2453G,ORF1a:N2454S,ORF1a:K2798R,ORF1a:G3278S,ORF1a:T4090I,ORF1b:P314L,ORF1b:V1649F,ORF1b:G2029C,ORF1b:I2566L,ORF1b:K2567*,S:D614G,S:Q677H	17		0	29902	89613	0	3000	0	good	166	10	0	good	0	24	1	4.166666666666667	good	9		0	good	0		99.44
Egypt/NRC-6942/2020	20A	2.777777777777778	good	0	0	165	17	0	2	C241T,C3037T,G3134T,C3653T,C14408T,A19298C,T19301C,A19302T,G23224T,A23403G,G25563T,T25975C,C26534T,C26907T,C28849T,G28975A,C29200T			1-101,13402,19445-19457,24389-24391,29854-29904		ChinaCDC_N_R:G28975A,USCDC_N2_P:C29200T	N:M234I,ORF1a:G957C,ORF1a:L1130F,ORF1b:P314L,ORF1b:Y1944S,ORF1b:V1945A,ORF3a:Q57H,ORF3a:S195P,S:E554D,S:D614G	10		0	29902	89641	0	3000	0	good	165	10	0	good	0	24	4	16.666666666666668	good	12		0	good	0		99.44
Egypt/CUNCI-HGC4I004/2020	20B	0	good	0	0	164	11	0	3	C241T,T769C,C1404T,C3037T,C3373A,C14408T,A23403G,G28077T,G28881A,G28882A,G28883C			1-101,13402,24389-24391,28884,29844-29904		ChinaCDC_N_F:G28881A;G28882A;G28883C	N:R203K,N:G204R,ORF1a:P380L,ORF1a:D1036E,ORF1b:P314L,ORF8:V62L,S:D614G	7		0	29902	89665	0	3000	0	good	164	10	0	good	0	24	-5	0	good	3		0	good	0		99.45
Egypt/CUNCI-HGC4I026/2020	20A	0	good	27	0	163	10	0	0	G1148T,C3037T,A11716G,C14408T,C17678T,C17934T,A23403G,G25563T,C28849T,C28866T	14476-14503		1-101,13402,14507,24389-24391,29845-29904			N:T198I,ORF1a:G295C,ORF1b:P314L,ORF1b:T1404M,ORF3a:Q57H,S:D614G	6	ORF1b:Y337-,ORF1b:H338-,ORF1b:F339-,ORF1b:R340-,ORF1b:E341-,ORF1b:L342-,ORF1b:G343-,ORF1b:V344-,ORF1b:V345-	9	29902	89584	0	3000	0	good	163	10	0	good	0	24	0	0	good	8		0	good	0		99.45
Egypt/MASRI-014/2020	20A	0	good	1	0	161	12	0	1	C241T,C337T,C3037T,C7875T,C14408T,C18877T,T20520C,A23403G,G25088T,G25563T,C26735T,C28291T	29848		1-101,13402,24389-24391,26351-26357,29852-29904		USCDC_N1_F:C28291T	ORF1a:P2537L,ORF1b:P314L,ORF3a:Q57H,ORF9b:P3L,S:D614G,S:V1176F	6		0	29902	89654	0	3000	0	good	161	10	0	good	0	24	-2	0	good	6		0	good	0		99.46
Egypt/MASRI-024/2020	20A	0	good	0	0	159	9	0	0	C241T,C3037T,C3903T,C14408T,A23403G,T24583C,G25563T,C28849T,T29848A			1-101,13402,24389-24391,28549,29849-29904			ORF1a:P1213L,ORF1b:P314L,ORF3a:Q57H,S:D614G	4		0	29902	89673	0	3000	0	good	159	10	0	good	0	24	-4	0	good	4		0	good	0		99.46
Egypt/MASRI-C5-009/2020	20D	0	good	110	0	153	16	0	3	C241T,C3037T,C4002T,A5536G,G10097A,C11620T,C13536T,C14408T,G17679T,A23403G,C23731T,C27643T,G28881A,G28882A,G28883C,G28908T	14474-14516,18705-18773		1-101,13402,24389-24391,29848-29898		ChinaCDC_N_F:G28881A;G28882A;G28883C	N:R203K,N:G204R,N:G212V,ORF1a:T1246I,ORF1a:G3278S,ORF1b:P314L,ORF1b:G336V,ORF1b:D1746X,ORF1b:Q1769X,ORF7a:P84S,S:D614G	11	ORF1b:Y337-,ORF1b:H338-,ORF1b:F339-,ORF1b:R340-,ORF1b:E341-,ORF1b:L342-,ORF1b:G343-,ORF1b:V344-,ORF1b:V345-,ORF1b:H346-,ORF1b:N347-,ORF1b:Q348-,ORF1b:D349-,ORF1b:V350-,ORF1b:T1747-,ORF1b:Y1748-,ORF1b:A1749-,ORF1b:C1750-,ORF1b:W1751-,ORF1b:H1752-,ORF1b:H1753-,ORF1b:S1754-,ORF1b:I1755-,ORF1b:G1756-,ORF1b:F1757-,ORF1b:D1758-,ORF1b:Y1759-,ORF1b:V1760-,ORF1b:Y1761-,ORF1b:N1762-,ORF1b:P1763-,ORF1b:F1764-,ORF1b:M1765-,ORF1b:I1766-,ORF1b:D1767-,ORF1b:V1768-	36	29896	89289	0	3000	0	good	153	10	0	good	0	24	-1	0	good	7		0	good	0		99.46
Egypt/MASRI-C4-018/2020	20A	0	good	241	0	153	7	0	0	C241T,C3037T,C14408T,G19999T,A23403G,A25020C,G25563T	11493-11674,26339-26399		1-101,13402,24389-24391,29847-29897			E:A32V,ORF1a:N3743X,ORF1a:Y3803X,ORF1b:P314L,ORF1b:V2178F,ORF3a:Q57H,S:D614G,S:D1153A	8	E:I33-,E:L34-,E:T35-,E:A36-,E:L37-,E:R38-,E:L39-,E:C40-,E:A41-,E:Y42-,E:C43-,E:C44-,E:N45-,E:I46-,E:V47-,E:N48-,E:V49-,E:S50-,E:L51-,E:V52-,ORF1a:Y3744-,ORF1a:S3745-,ORF1a:G3746-,ORF1a:V3747-,ORF1a:V3748-,ORF1a:T3749-,ORF1a:T3750-,ORF1a:V3751-,ORF1a:M3752-,ORF1a:F3753-,ORF1a:L3754-,ORF1a:A3755-,ORF1a:R3756-,ORF1a:G3757-,ORF1a:I3758-,ORF1a:V3759-,ORF1a:F3760-,ORF1a:M3761-,ORF1a:C3762-,ORF1a:V3763-,ORF1a:E3764-,ORF1a:Y3765-,ORF1a:C3766-,ORF1a:P3767-,ORF1a:I3768-,ORF1a:F3769-,ORF1a:F3770-,ORF1a:I3771-,ORF1a:T3772-,ORF1a:G3773-,ORF1a:N3774-,ORF1a:T3775-,ORF1a:L3776-,ORF1a:Q3777-,ORF1a:C3778-,ORF1a:I3779-,ORF1a:M3780-,ORF1a:L3781-,ORF1a:V3782-,ORF1a:Y3783-,ORF1a:C3784-,ORF1a:F3785-,ORF1a:L3786-,ORF1a:G3787-,ORF1a:Y3788-,ORF1a:F3789-,ORF1a:C3790-,ORF1a:T3791-,ORF1a:C3792-,ORF1a:Y3793-,ORF1a:F3794-,ORF1a:G3795-,ORF1a:L3796-,ORF1a:F3797-,ORF1a:C3798-,ORF1a:L3799-,ORF1a:L3800-,ORF1a:N3801-,ORF1a:R3802-	79	29895	88929	0	3000	0	good	153	10	0	good	0	24	-4	0	good	4		0	good	0		99.46
Egypt/NRC-6317/2020	20D	2.777777777777778	good	0	0	159	18	0	0	C241T,C3037T,C4002T,C6726T,A6869T,A11982G,C12534T,C13536T,C14408T,C17766T,A21166T,A23403G,G23593T,C23731T,G28632T,G28908T,C29668T,A29824G			1-101,13402,19311-19317,24389-24391,29854-29904			N:G120V,N:G212V,ORF1a:T1246I,ORF1a:T2154I,ORF1a:T2202S,ORF1a:E3906G,ORF1a:T4090I,ORF1b:P314L,ORF1b:K2567*,S:D614G,S:Q677H	11		0	29902	89637	0	3000	0	good	159	10	0	good	0	24	4	16.666666666666668	good	12		0	good	0		99.46
Egypt/NRC-5844/2020	20A	0	good	0	0	161	13	0	0	C241T,C3037T,G11083T,C14408T,C18877T,A19298C,T19301C,A19302T,G20274T,A23403G,A23631T,G25489T,G25563T			1-101,13402,19308-19316,24389-24391,29854-29904			ORF1a:L3606F,ORF1b:P314L,ORF1b:Y1944S,ORF1b:V1945A,ORF1b:M2269I,ORF3a:A33S,ORF3a:Q57H,S:D614G,S:Q690L	9		0	29902	89657	0	3000	0	good	161	10	0	good	0	24	-1	0	good	7		0	good	0		99.46
Egypt/MASRI-6/2020	20A	0	good	0	0	157	9	0	0	C241T,C539T,T682C,C3037T,C14408T,C18877T,A23403G,G25563T,T29848A			1-101,13402,24389-24391,29850-29904			ORF1a:L92F,ORF1b:P314L,ORF3a:Q57H,S:D614G	4		0	29902	89673	0	3000	0	good	157	10	0	good	0	24	-5	0	good	3		0	good	0		99.47
Egypt/MASRI-11/2020	20A	0	good	0	0	157	15	0	1	C241T,C3037T,C8480T,C12513T,C14408T,C18877T,C22444T,C23127T,A23403G,G25563T,C26735T,G27420A,C28269T,C28854T,A28900C			1-101,13402,24389-24391,28549,29851-29904		ChinaCDC_N_F:A28900C	N:S194L,N:R209S,ORF1a:P2739S,ORF1a:T4083M,ORF1b:P314L,ORF3a:Q57H,S:A522V,S:D614G	8		0	29902	89649	0	3000	0	good	157	10	0	good	0	24	-2	0	good	6		0	good	0		99.47
Egypt/CUNCI-HGC4I022/2020	20B	0	good	0	0	157	15	0	4	C241T,C313T,C1091T,C1684T,C3037T,G3403T,C6525T,C8240T,C14408T,C18555T,A23403G,G28881A,G28882A,G28883C,G29179T			1-101,13402,14498-14500,14501,24389-24391,28884,29854-29904		ChinaCDC_N_F:G28881A;G28882A;G28883C,USCDC_N2_F:G29179T	N:R203K,N:G204R,ORF1a:P276S,ORF1a:T2087I,ORF1a:H2659Y,ORF1b:P314L,S:D614G	7		0	29902	89649	0	3000	0	good	157	10	0	good	0	24	-1	0	good	7		0	good	0		99.47
Egypt/CUNCI-HGC5I022/2020	20B	0	good	0	0	156	9	0	3	C241T,C934T,C3037T,C9520T,C14408T,A23403G,G28881A,G28882A,G28883C			1-101,9541,13402,24389-24391,26463,28884,29854-29904		ChinaCDC_N_F:G28881A;G28882A;G28883C	N:R203K,N:G204R,ORF1b:P314L,S:D614G	4		0	29902	89673	0	3000	0	good	156	10	0	good	0	24	-6	0	good	2		0	good	0		99.47
Egypt/MASRI-011/2020	20A	0	good	0	0	157	8	0	0	C241T,C3037T,A6466G,C14408T,G20578T,G21974C,A23403G,C27739T			1-101,13402,24389-24391,26350-26354,29854-29904			ORF1b:P314L,ORF1b:V2371L,ORF7a:L116F,S:D138H,S:D614G	5		0	29902	89677	0	3000	0	good	157	10	0	good	0	24	-4	0	good	4		0	good	0		99.47
Egypt/MASRI-026/2020	20A	0	good	0	0	158	10	0	0	C241T,T262C,C3037T,C3653T,C14408T,C19374T,A23403G,A25020C,G25563T,G25606T			1-101,13402,24389-24391,28549,29728-29731,29853-29904			ORF1a:L1130F,ORF1b:P314L,ORF3a:Q57H,ORF3a:A72S,S:D614G,S:D1153A	6		0	29902	89669	0	3000	0	good	158	10	0	good	0	24	-3	0	good	5		0	good	0		99.47
Egypt/MASRI-028/2020	20C	0	good	0	0	154	10	0	0	C241T,C449T,C1059T,C1884T,C3037T,C14408T,A23403G,G25563T,G26031A,C27559T			1-101,13402,24389-24391,28549,29851-29901			ORF1a:P62S,ORF1a:T265I,ORF1a:A540V,ORF1b:P314L,ORF3a:Q57H,S:D614G	6		0	29899	89660	0	3000	0	good	154	10	0	good	0	24	-4	0	good	4		0	good	0		99.47
Egypt/MASRI-C4-025/2020	20D	2.777777777777778	good	1	1	158	24	0	3	C241T,C2841T,C3037T,C4002T,C6990T,G8705A,G10097A,G11083T,C11109T,C12534T,C13536T,C14408T,C17766T,C21597T,A23403G,G23593T,C23731T,G24368T,G28881A,G28882A,G28883C,G28908T,G29405C,T29848A	29838	29840:C	1-101,13402,24389-24391,29850-29905		ChinaCDC_N_F:G28881A;G28882A;G28883C	N:R203K,N:G204R,N:G212V,N:E378Q,ORF1a:A859V,ORF1a:T1246I,ORF1a:S2242F,ORF1a:G2814S,ORF1a:G3278S,ORF1a:L3606F,ORF1a:A3615V,ORF1a:T4090I,ORF1b:P314L,S:S12F,S:D614G,S:Q677H,S:D936Y	17		0	29902	89602	0	3000	0	good	158	10	0	good	0	24	4	16.666666666666668	good	12		0	good	0		99.47
Egypt/MASRI-C4-041/2020	20D	0	good	0	0	158	16	0	3	C241T,C3037T,C4002T,C5512T,C7521T,G10097A,C13536T,C14408T,C16457T,A23403G,C23731T,G28881A,G28882A,G28883C,G28908T,T29848A			1-101,13402,24389-24391,29849-29904		ChinaCDC_N_F:G28881A;G28882A;G28883C	N:R203K,N:G204R,N:G212V,ORF1a:T1246I,ORF1a:T2419I,ORF1a:G3278S,ORF1b:P314L,ORF1b:S997L,S:D614G	9		0	29902	89645	0	3000	0	good	158	10	0	good	0	24	-3	0	good	5		0	good	0		99.47
Egypt/MASRI-C4-023/2020	20A	0.6944444444444445	good	59	0	153	12	0	0	C241T,C3037T,C14408T,C18877T,A23403G,G25563T,A29839G,G29841T,G29843C,A29844T,T29845C,T29847C	25577-25596,25598-25623,26162-26171,26344-26350		1-101,13402,24389-24391,29850-29900			ORF1b:P314L,ORF3a:Q57H,ORF3a:I62X,ORF3a:R68X,ORF3a:W69X,ORF3a:V77X,ORF3a:N257M,S:D614G	8	E:L34-,E:T35-,ORF3a:I63-,ORF3a:T64-,ORF3a:L65-,ORF3a:K66-,ORF3a:K67-,ORF3a:Q70-,ORF3a:L71-,ORF3a:A72-,ORF3a:L73-,ORF3a:S74-,ORF3a:K75-,ORF3a:G76-,ORF3a:P258-,ORF3a:V259-,ORF3a:M260-	17	29898	89456	0	3000	0	good	153	10	0	good	0	24	2	8.333333333333334	good	10		0	good	0		99.47
Egypt/ARMY-324/2021	20D	0	good	1	1	156	36	0	5	C241T,C3037T,C4002T,A4307C,C4763T,G5354C,C5365T,C5812T,G6609T,G6884T,A9103C,C9286T,A11201G,T11337C,G11417T,C13536T,C14408T,C19862T,C21057T,C21588T,C21727T,G23012A,A23403G,C23731T,G23948T,G25471T,T26112C,T26767C,C27925A,C28311T,C28744T,G28881A,G28882A,G28883C,C28905T,G29405C	25350	25352:A	1-101,5723,5725,13402,24389-24391,28971,29855-29905		ChinaCDC_N_F:G28881A;G28882A;G28883C,USCDC_N1_P:C28311T,USCDC_N3_R:C28744T	M:I82T,N:P13L,N:R203K,N:G204R,N:A211V,N:E378Q,ORF1a:T1246I,ORF1a:K1348Q,ORF1a:H1500Y,ORF1a:D1697H,ORF1a:R2115I,ORF1a:G2207C,ORF1a:E2946D,ORF1a:T3646A,ORF1a:L3691S,ORF1a:V3718F,ORF1b:P314L,ORF1b:A2132V,ORF3a:D27Y,ORF8:T11K,ORF9b:P10S,S:P9L,S:E484K,S:D614G,S:D796Y,S:P1263X	26		0	29902	89554	0	3000	0	good	156	10	0	good	0	24	-3	0	good	5		0	good	0		99.47
Egypt/ARMY-325/2021	20D	0	good	1	1	156	36	0	5	C241T,C3037T,C4002T,A4307C,C4763T,G5354C,C5365T,C5812T,G6609T,G6884T,A9103C,C9286T,A11201G,T11337C,G11417T,C13536T,C14408T,C19862T,C21057T,C21588T,C21727T,G23012A,A23403G,C23731T,G23948T,G25471T,T26112C,T26767C,C27925A,C28311T,C28744T,G28881A,G28882A,G28883C,C28905T,G29405C	25350	25352:A	1-101,5723,5725,13402,24389-24391,28971,29855-29905		ChinaCDC_N_F:G28881A;G28882A;G28883C,USCDC_N1_P:C28311T,USCDC_N3_R:C28744T	M:I82T,N:P13L,N:R203K,N:G204R,N:A211V,N:E378Q,ORF1a:T1246I,ORF1a:K1348Q,ORF1a:H1500Y,ORF1a:D1697H,ORF1a:R2115I,ORF1a:G2207C,ORF1a:E2946D,ORF1a:T3646A,ORF1a:L3691S,ORF1a:V3718F,ORF1b:P314L,ORF1b:A2132V,ORF3a:D27Y,ORF8:T11K,ORF9b:P10S,S:P9L,S:E484K,S:D614G,S:D796Y,S:P1263X	26		0	29902	89554	0	3000	0	good	156	10	0	good	0	24	-3	0	good	5		0	good	0		99.47
Egypt/ARMY-326/2021	20D	0	good	1	1	156	36	0	5	C241T,C3037T,C4002T,A4307C,C4763T,G5354C,C5365T,C5812T,G6609T,G6884T,A9103C,C9286T,A11201G,T11337C,G11417T,C13536T,C14408T,C19862T,C21057T,C21588T,C21727T,G23012A,A23403G,C23731T,G23948T,G25471T,T26112C,T26767C,C27925A,C28311T,C28744T,G28881A,G28882A,G28883C,C28905T,G29405C	25350	25352:A	1-101,5723,5725,13402,24389-24391,28971,29855-29905		ChinaCDC_N_F:G28881A;G28882A;G28883C,USCDC_N1_P:C28311T,USCDC_N3_R:C28744T	M:I82T,N:P13L,N:R203K,N:G204R,N:A211V,N:E378Q,ORF1a:T1246I,ORF1a:K1348Q,ORF1a:H1500Y,ORF1a:D1697H,ORF1a:R2115I,ORF1a:G2207C,ORF1a:E2946D,ORF1a:T3646A,ORF1a:L3691S,ORF1a:V3718F,ORF1b:P314L,ORF1b:A2132V,ORF3a:D27Y,ORF8:T11K,ORF9b:P10S,S:P9L,S:E484K,S:D614G,S:D796Y,S:P1263X	26		0	29902	89554	0	3000	0	good	156	10	0	good	0	24	-3	0	good	5		0	good	0		99.47
Egypt/NRC-6883/2020	20D	2.777777777777778	good	0	0	156	27	0	3	C241T,C3037T,C4002T,C4784T,A6866T,A6869T,T7623G,A7626G,A8658G,G10097A,C12534T,C13536T,C14408T,G20670A,A21163T,A21166T,A23403G,G23593T,C23731T,G25352T,G28178T,C28846T,G28881A,G28882A,G28883C,G28908T,A29565G			1-101,13402,24389-24391,27534-27537,29854-29904		ChinaCDC_N_F:G28881A;G28882A;G28883C	N:R203K,N:G204R,N:G212V,ORF1a:T1246I,ORF1a:L1507F,ORF1a:N2201Y,ORF1a:T2202S,ORF1a:V2453G,ORF1a:N2454S,ORF1a:K2798R,ORF1a:G3278S,ORF1a:T4090I,ORF1b:P314L,ORF1b:I2566L,ORF1b:K2567*,ORF8:L95F,S:D614G,S:Q677H,S:V1264L	19		0	29902	89601	0	3000	0	good	156	10	0	good	0	24	4	16.666666666666668	good	12		0	good	0		99.47
Egypt/NRC-5626/2020	20B	0.17361111111111113	good	0	0	156	16	0	3	C241T,C1663T,T2506C,C3037T,C5142T,T13270C,C14408T,A22798T,A23403G,G24794T,G25691T,G28881A,G28882A,G28883C,C29614T,C29724T			1-101,13402,19513,24389-24391,29852-29904		ChinaCDC_N_F:G28881A;G28882A;G28883C	N:R203K,N:G204R,ORF1a:T1626I,ORF1b:P314L,ORF3a:G100V,S:D614G,S:A1078S	7		0	29902	89645	0	3000	0	good	156	10	0	good	0	24	1	4.166666666666667	good	9		0	good	0		99.47
Egypt/NRC-6176/2020	20A	4.340277777777777	good	1	0	157	19	0	0	C241T,C3037T,T4968C,A6866T,A6869T,T7623G,A7626G,T10849A,T10856G,C14408T,C18877T,G19006T,A19298G,A20472C,A21163T,A21166T,A23403G,G25563T,C26735T	10850		1-101,13402,24389-24391,29850-29904			ORF1a:I1568T,ORF1a:N2201Y,ORF1a:T2202S,ORF1a:V2453G,ORF1a:N2454S,ORF1a:C3528*,ORF1a:A3529X,ORF1a:L3531V,ORF1b:P314L,ORF1b:A1847S,ORF1b:Y1944C,ORF1b:Q2335H,ORF1b:I2566L,ORF1b:K2567*,ORF3a:Q57H,S:D614G	16		0	29902	89626	0	3000	0	good	157	10	0	good	0	24	5	20.833333333333332	good	13		0	good	0		99.47
Egypt/MASRI-2/2020	20A	0	good	1	0	155	8	0	0	C241T,C3037T,C3903T,C14408T,A23403G,T24583C,G25563T,C28849T	29848		1-101,13402,24389-24391,29852-29904			ORF1a:P1213L,ORF1b:P314L,ORF3a:Q57H,S:D614G	4		0	29902	89670	0	3000	0	good	155	10	0	good	0	24	-4	0	good	4		0	good	0		99.48
Egypt/CUNCI-HGC3I025/2020	20A	16	good	0	0	154	7	4	0	C241T,T3011C,C3037T,G4354T,C5020T,A9483C,A23403G			1-101,13402,24389-24391,26768,29854-29904	K:219,R:2952,Y:9598,Y:15454		ORF1a:E1363D,ORF1a:E3073A,S:D614G	3		0	29902	89681	0	3000	0	good	154	10	40	mediocre	4	24	-3	0	good	5		0	good	0		99.48
Egypt/CUNCI-HGC4I003/2020	20B	0	good	0	0	155	14	0	4	C241T,G2809T,C3037T,C3373A,G4201T,C14408T,A14873G,C17550T,C18652T,C18788T,A23403G,G28881A,G28882A,G28883C			1-101,13402,24389-24391,28884,29735,29854-29904		HKU_ORF_F:C18788T,ChinaCDC_N_F:G28881A;G28882A;G28883C	N:R203K,N:G204R,ORF1a:R848S,ORF1a:D1036E,ORF1a:M1312I,ORF1b:P314L,ORF1b:K469R,ORF1b:R1729C,ORF1b:T1774I,S:D614G	10		0	29902	89653	0	3000	0	good	155	10	0	good	0	24	-2	0	good	6		0	good	0		99.48
Egypt/CUNCI-HGC4I029/2020	20D	0	good	0	0	154	16	0	3	C241T,C3037T,C4002T,G7042T,G10046A,G10097A,C12534T,C13536T,C14408T,A23403G,G23593T,C23731T,G28881A,G28882A,G28883C,G28908T			1-101,13402,24389-24391,28884,29854-29904		ChinaCDC_N_F:G28881A;G28882A;G28883C	N:R203K,N:G204R,N:G212V,ORF1a:T1246I,ORF1a:M2259I,ORF1a:V3261I,ORF1a:G3278S,ORF1a:T4090I,ORF1b:P314L,S:D614G,S:Q677H	11		0	29902	89645	0	3000	0	good	154	10	0	good	0	24	-6	0	good	2		0	good	0		99.48
Egypt/CUNCI-HGC4I031/2020	20D	0	good	0	0	154	16	0	3	C241T,C2841T,C3037T,G3728T,C4002T,G10097A,C12534T,C17766T,C21597T,A23403G,G23593T,C23731T,G28881A,G28882A,G28883C,G28908T			1-101,13402,24389-24391,28884,29854-29904		ChinaCDC_N_F:G28881A;G28882A;G28883C	N:R203K,N:G204R,N:G212V,ORF1a:A859V,ORF1a:G1155C,ORF1a:T1246I,ORF1a:G3278S,ORF1a:T4090I,S:S12F,S:D614G,S:Q677H	11		0	29902	89645	0	3000	0	good	154	10	0	good	0	24	-2	0	good	6		0	good	0		99.48
Egypt/CUNCI-HGC5I001/2020	20B	144	bad	0	0	155	7	12	3	C241T,C3037T,C14408T,A23403G,G28881A,G28882A,G28883C			1-101,13402,21574,24389-24391,28884,29854-29904	R:677,Y:2706,M:3373,Y:5296,Y:9520,K:9968,K:16647,Y:18154,W:18423,Y:21855,Y:22360,K:23480	ChinaCDC_N_F:G28881A;G28882A;G28883C	N:R203K,N:G204R,ORF1b:P314L,S:D614G	4		0	29902	89681	0	3000	0	good	155	10	120	bad	12	24	-8	0	good	0		0	good	0		99.48
Egypt/CUNCI-HGC5I003/2020	20A	9	good	0	0	154	7	3	0	C241T,C3037T,G4354T,C5020T,C14408T,T21240C,A23403G			1-101,13402,24389-24391,28881,29854-29904	Y:3011,R:9641,K:16647		ORF1a:E1363D,ORF1b:P314L,S:D614G	3		0	29902	89681	0	3000	0	good	154	10	30	mediocre	3	24	-5	0	good	3		0	good	0		99.48
Egypt/CUNCI-HGC5I011/2020	20B	64	mediocre	0	0	155	7	8	3	C241T,C3037T,C14408T,A23403G,G28881A,G28882A,G28883C			1-101,13402,21574,24389-24391,28884,29854-29904	R:677,Y:934,Y:2706,M:3373,K:9968,K:16647,K:23480,R:29779	ChinaCDC_N_F:G28881A;G28882A;G28883C	N:R203K,N:G204R,ORF1b:P314L,S:D614G	4		0	29902	89681	0	3000	0	good	155	10	80	mediocre	8	24	-8	0	good	0		0	good	0		99.48
Egypt/CUNCI-HGC5I012/2020	20B	1	good	0	0	154	8	1	3	C241T,C3037T,C9520T,C14408T,A23403G,G28881A,G28882A,G28883C			1-101,13402,24389-24391,28884,29854-29904	Y:934	ChinaCDC_N_F:G28881A;G28882A;G28883C	N:R203K,N:G204R,ORF1b:P314L,S:D614G	4		0	29902	89677	0	3000	0	good	154	10	10	good	1	24	-7	0	good	1		0	good	0		99.48
Egypt/CUNCI-HGC5I033/2020	20A	144	bad	0	0	154	4	12	0	C241T,C3037T,C14408T,A23403G			1-101,13402,24389-24391,28881,29854-29904	Y:1997,Y:3140,M:3373,Y:11731,K:13348,R:14058,Y:17528,K:20569,Y:21359,Y:21575,K:25563,Y:27752		ORF1b:P314L,S:D614G	2		0	29902	89693	0	3000	0	good	154	10	120	bad	12	24	-8	0	good	0		0	good	0		99.48
Egypt/CUNCI-HGC6I003/2020	20A	1	good	0	0	155	5	1	0	G2305T,C3037T,C3373A,C14408T,A23403G			1-101,1702,13402,24389-24391,29735,29854-29904	Y:12534		ORF1a:K680N,ORF1a:D1036E,ORF1b:P314L,S:D614G	4		0	29902	89689	0	3000	0	good	155	10	10	good	1	24	-5	0	good	3		0	good	0		99.48
Egypt/CUNCI-HGC6I002/2020	20D	0	good	0	0	154	15	0	3	C241T,C3037T,C4002T,G10097A,C12534T,C13536T,C14408T,A23403G,G23593T,C23731T,C28846T,G28881A,G28882A,G28883C,G28908T			1-101,13402,24389-24391,28884,29854-29904		ChinaCDC_N_F:G28881A;G28882A;G28883C	N:R203K,N:G204R,N:G212V,ORF1a:T1246I,ORF1a:G3278S,ORF1a:T4090I,ORF1b:P314L,S:D614G,S:Q677H	9		0	29902	89649	0	3000	0	good	154	10	0	good	0	24	-8	0	good	0		0	good	0		99.48
Egypt/CUNCI-HGC5I034/2020	20A	1	good	0	0	154	4	1	0	C3037T,C3373A,C14408T,A23403G			1-101,13402,24389-24391,28881,29854-29904	W:27424		ORF1a:D1036E,ORF1b:P314L,S:D614G	3		0	29902	89693	0	3000	0	good	154	10	10	good	1	24	-6	0	good	2		0	good	0		99.48
Egypt/CUNCI-HGC6I007/2020	20A	100	bad	0	0	154	6	10	0	C241T,G806A,C3037T,G10097A,C14408T,A23403G			1-101,13402,24389-24391,28881,29854-29904	Y:4002,Y:12534,K:13348,Y:13536,K:23593,Y:23731,K:25563,R:26896,W:28879,K:28908		ORF1a:A181T,ORF1a:G3278S,ORF1b:P314L,S:D614G	4		0	29902	89685	0	3000	0	good	154	10	100	bad	10	24	-6	0	good	2		0	good	0		99.48
Egypt/CUNCI-HGC6I033/2020	20D	1	good	0	0	155	13	1	3	G806A,C3037T,G10097A,C12534T,C13536T,C14408T,A23403G,G23593T,C28846T,G28881A,G28882A,G28883C,G28908T			1-101,1695,13402,24389-24391,28884,29854-29904	K:15327	ChinaCDC_N_F:G28881A;G28882A;G28883C	N:R203K,N:G204R,N:G212V,ORF1a:A181T,ORF1a:G3278S,ORF1a:T4090I,ORF1b:P314L,S:D614G,S:Q677H	9		0	29902	89657	0	3000	0	good	155	10	10	good	1	24	-4	0	good	4		0	good	0		99.48
Egypt/CUNCI-HGC6I026/2020	20D	0	good	0	0	154	16	0	3	C241T,C3037T,C4002T,C9967T,G10097A,C12534T,C13536T,C14408T,A23403G,G23593T,C23731T,C28846T,G28881A,G28882A,G28883C,G28908T			1-101,13402,24389-24391,28884,29854-29904		ChinaCDC_N_F:G28881A;G28882A;G28883C	N:R203K,N:G204R,N:G212V,ORF1a:T1246I,ORF1a:G3278S,ORF1a:T4090I,ORF1b:P314L,S:D614G,S:Q677H	9		0	29902	89645	0	3000	0	good	154	10	0	good	0	24	-7	0	good	1		0	good	0		99.48
Egypt/CUNCI-HGC6I015/2020	20B	0	good	0	0	154	12	0	3	C241T,C313T,C1191T,C3037T,C6401T,C12676T,C14408T,G21157A,A23403G,G28881A,G28882A,G28883C			1-101,13402,24389-24391,28884,29854-29904		ChinaCDC_N_F:G28881A;G28882A;G28883C	N:R203K,N:G204R,ORF1a:P309L,ORF1a:P2046S,ORF1b:P314L,ORF1b:V2564M,S:D614G	7		0	29902	89661	0	3000	0	good	154	10	0	good	0	24	-4	0	good	4		0	good	0		99.48
Egypt/CUNCI-HGC6I009/2020	20D	0	good	0	0	154	15	0	3	C241T,C3037T,C4002T,G10097A,C12534T,C13536T,C14408T,A23403G,G23593T,C23731T,C28846T,G28881A,G28882A,G28883C,G28908T			1-101,13402,24389-24391,28884,29854-29904		ChinaCDC_N_F:G28881A;G28882A;G28883C	N:R203K,N:G204R,N:G212V,ORF1a:T1246I,ORF1a:G3278S,ORF1a:T4090I,ORF1b:P314L,S:D614G,S:Q677H	9		0	29902	89649	0	3000	0	good	154	10	0	good	0	24	-8	0	good	0		0	good	0		99.48
Egypt/CUNCI-HGC4I032/2020	20B	0	good	24	0	154	11	0	3	C241T,C3037T,C3373A,C14408T,G17944T,G23270T,A23403G,G26199A,G28881A,G28882A,G28883C	686-695,14488-14503		1-101,13402,24389-24391,28884,29854-29904		ChinaCDC_N_F:G28881A;G28882A;G28883C	N:R203K,N:G204R,ORF1a:D1036E,ORF1b:P314L,ORF1b:V1493L,S:A570S,S:D614G	7	ORF1a:K141-,ORF1a:S142-,ORF1a:F143-,ORF1b:E341-,ORF1b:L342-,ORF1b:G343-,ORF1b:V344-,ORF1b:V345-	8	29902	89585	0	3000	0	good	154	10	0	good	0	24	-3	0	good	5		0	good	0		99.48
Egypt/MASRI-005/2020	20A	0	good	1	0	155	6	0	0	C241T,C3037T,A6466G,C14408T,C17766T,A23403G	29848		1-101,13402,24389-24391,29852-29904			ORF1b:P314L,S:D614G	2		0	29902	89678	0	3000	0	good	155	10	0	good	0	24	-5	0	good	3		0	good	0		99.48
Egypt/MASRI-029/2020	20A	0	good	1	0	155	8	0	0	C241T,C3037T,C14408T,G17722T,A23403G,G25563T,C28849T,G29744A	29848		1-101,13402,24389-24391,29852-29904			ORF1b:P314L,ORF1b:V1419L,ORF3a:Q57H,S:D614G	4		0	29902	89670	0	3000	0	good	155	10	0	good	0	24	-4	0	good	4		0	good	0		99.48
Egypt/MASRI-C4-036/2020	20C	0	good	1	0	153	29	0	1	C241T,C1059T,C3037T,C3099T,G4960T,C4965T,C6070T,C7303T,C7564T,C9246T,C10279T,C10301A,C10525T,C10582T,G10688T,G11851T,C14230A,C14408T,C17733T,G21608A,G21800T,C22088T,A23403G,G25563T,G27632T,C27804T,C28830A,G29402T,G29779T	29848		1-101,13402,24389-24391,29852-29902		Charit√©_N_R:C28830A	N:S186Y,N:D377Y,ORF1a:T265I,ORF1a:T945I,ORF1a:T1567I,ORF1a:A2994V,ORF1a:Q3346K,ORF1a:V3475F,ORF1a:M3862I,ORF1b:P255T,ORF1b:P314L,ORF3a:Q57H,ORF7a:R80I,S:V16I,S:D80Y,S:L176F,S:D614G	17		0	29900	89580	0	3000	0	good	153	10	0	good	0	24	-4	0	good	4		0	good	0		99.48
Egypt/MASRI-C5-008/2020	20D	0	good	0	0	154	20	0	4	C241T,C2841T,C3037T,C4002T,G10097A,C12534T,C13536T,C14408T,C17766T,C21597T,A23403G,G23593T,C23731T,C26044A,G28881A,G28882A,G28883C,G28908T,G29227T,A29850T			1-101,13402,24389-24391,29853-29904		ChinaCDC_N_F:G28881A;G28882A;G28883C,USCDC_N2_R:G29227T	N:R203K,N:G204R,N:G212V,ORF1a:A859V,ORF1a:T1246I,ORF1a:G3278S,ORF1a:T4090I,ORF1b:P314L,ORF3a:Q218K,S:S12F,S:D614G,S:Q677H	12		0	29902	89629	0	3000	0	good	154	10	0	good	0	24	-2	0	good	6		0	good	0		99.48
Egypt/ARMY-300/2021	20D	4.340277777777777	good	0	0	154	37	0	3	C241T,G569A,C2841T,C3037T,C4002T,C7124T,G9203A,G9929A,C9943T,C11325T,T11337C,C13536T,G13897T,C14408T,C16289T,G16549T,A16761T,C17288T,C17766T,C21597T,C21727T,T22016A,A22600C,T22917G,A23403G,G23593T,C23731T,G24173T,G24257T,T26767C,A27528T,G28881A,G28882A,G28883C,G28908T,A29442G,C29632T			1-101,13402,24389-24391,25283,29854-29904		ChinaCDC_N_F:G28881A;G28882A;G28883C	M:I82T,N:R203K,N:G204R,N:G212V,N:Q390R,ORF1a:E102K,ORF1a:A859V,ORF1a:T1246I,ORF1a:P2287S,ORF1a:D2980N,ORF1a:D3222N,ORF1a:S3687L,ORF1a:L3691S,ORF1b:D144Y,ORF1b:P314L,ORF1b:A941V,ORF1b:D1028Y,ORF1b:T1274I,S:S12F,S:W152R,S:R346S,S:L452R,S:D614G,S:Q677H,S:A871S,S:A899S	26		0	29902	89561	0	3000	0	good	154	10	0	good	0	24	5	20.833333333333332	good	13		0	good	0		99.48
Egypt/ARMY-303/2021	20D	4.340277777777777	good	0	0	154	37	0	3	C241T,G569A,C2841T,C3037T,C4002T,C7124T,G9203A,G9929A,C9943T,C11325T,T11337C,C13536T,G13897T,C14408T,C16289T,G16549T,A16761T,C17288T,C17766T,C21597T,C21727T,T22016A,A22600C,T22917G,A23403G,G23593T,C23731T,G24173T,G24257T,T26767C,A27528T,G28881A,G28882A,G28883C,G28908T,A29442G,C29632T			1-101,13402,24389-24391,25283,29854-29904		ChinaCDC_N_F:G28881A;G28882A;G28883C	M:I82T,N:R203K,N:G204R,N:G212V,N:Q390R,ORF1a:E102K,ORF1a:A859V,ORF1a:T1246I,ORF1a:P2287S,ORF1a:D2980N,ORF1a:D3222N,ORF1a:S3687L,ORF1a:L3691S,ORF1b:D144Y,ORF1b:P314L,ORF1b:A941V,ORF1b:D1028Y,ORF1b:T1274I,S:S12F,S:W152R,S:R346S,S:L452R,S:D614G,S:Q677H,S:A871S,S:A899S	26		0	29902	89561	0	3000	0	good	154	10	0	good	0	24	5	20.833333333333332	good	13		0	good	0		99.48
Egypt/ARMY-304/2021	20D	4.340277777777777	good	0	0	154	37	0	3	C241T,G569A,C2841T,C3037T,C4002T,C7124T,G9203A,G9929A,C9943T,C11325T,T11337C,C13536T,G13897T,C14408T,C16289T,G16549T,A16761T,C17288T,C17766T,C21597T,C21727T,T22016A,A22600C,T22917G,A23403G,G23593T,C23731T,G24173T,G24257T,T26767C,A27528T,G28881A,G28882A,G28883C,G28908T,A29442G,C29632T			1-101,13402,24389-24391,25283,29854-29904		ChinaCDC_N_F:G28881A;G28882A;G28883C	M:I82T,N:R203K,N:G204R,N:G212V,N:Q390R,ORF1a:E102K,ORF1a:A859V,ORF1a:T1246I,ORF1a:P2287S,ORF1a:D2980N,ORF1a:D3222N,ORF1a:S3687L,ORF1a:L3691S,ORF1b:D144Y,ORF1b:P314L,ORF1b:A941V,ORF1b:D1028Y,ORF1b:T1274I,S:S12F,S:W152R,S:R346S,S:L452R,S:D614G,S:Q677H,S:A871S,S:A899S	26		0	29902	89561	0	3000	0	good	154	10	0	good	0	24	5	20.833333333333332	good	13		0	good	0		99.48
Egypt/ARMY-301/2021	20D	4.340277777777777	good	0	0	154	37	0	3	C241T,G569A,C2841T,C3037T,C4002T,C7124T,G9203A,G9929A,C9943T,C11325T,T11337C,C13536T,G13897T,C14408T,C16289T,G16549T,A16761T,C17288T,C17766T,C21597T,C21727T,T22016A,A22600C,T22917G,A23403G,G23593T,C23731T,G24173T,G24257T,T26767C,A27528T,G28881A,G28882A,G28883C,G28908T,A29442G,C29632T			1-101,13402,24389-24391,25283,29854-29904		ChinaCDC_N_F:G28881A;G28882A;G28883C	M:I82T,N:R203K,N:G204R,N:G212V,N:Q390R,ORF1a:E102K,ORF1a:A859V,ORF1a:T1246I,ORF1a:P2287S,ORF1a:D2980N,ORF1a:D3222N,ORF1a:S3687L,ORF1a:L3691S,ORF1b:D144Y,ORF1b:P314L,ORF1b:A941V,ORF1b:D1028Y,ORF1b:T1274I,S:S12F,S:W152R,S:R346S,S:L452R,S:D614G,S:Q677H,S:A871S,S:A899S	26		0	29902	89561	0	3000	0	good	154	10	0	good	0	24	5	20.833333333333332	good	13		0	good	0		99.48
Egypt/ARMY-308/2021	20D	4.340277777777777	good	0	0	154	37	0	6	C241T,G1408A,C3037T,C4002T,C4763T,C5812T,G6609T,G6884T,C9286T,G10097A,A11201G,G11417T,C13536T,C14408T,C19862T,C21057T,C21727T,T21752A,G21974T,G23012A,A23403G,C23731T,T25283A,T25289A,G25471T,C25572A,T26112C,T26767C,C27925A,C28311T,C28744T,C28821T,G28881A,G28882A,G28883C,C28905T,G29405C			1-101,13402,24389-24391,28967,29854-29904		Charit√©_N_R:C28821T,ChinaCDC_N_F:G28881A;G28882A;G28883C,USCDC_N1_P:C28311T,USCDC_N3_R:C28744T	M:I82T,N:P13L,N:S183F,N:R203K,N:G204R,N:A211V,N:E378Q,ORF1a:T1246I,ORF1a:H1500Y,ORF1a:R2115I,ORF1a:G2207C,ORF1a:G3278S,ORF1a:T3646A,ORF1a:V3718F,ORF1b:P314L,ORF1b:A2132V,ORF3a:D27Y,ORF8:T11K,ORF9b:P10S,S:W64R,S:D138Y,S:E484K,S:D614G,S:C1241S,S:C1243S	25		0	29902	89561	0	3000	0	good	154	10	0	good	0	24	5	20.833333333333332	good	13		0	good	0		99.48
Egypt/ARMY-309/2021	20D	4.340277777777777	good	0	0	154	37	0	6	C241T,G1408A,C3037T,C4002T,C4763T,C5812T,G6609T,G6884T,C9286T,G10097A,A11201G,G11417T,C13536T,C14408T,C19862T,C21057T,C21727T,T21752A,G21974T,G23012A,A23403G,C23731T,T25283A,T25289A,G25471T,C25572A,T26112C,T26767C,C27925A,C28311T,C28744T,C28821T,G28881A,G28882A,G28883C,C28905T,G29405C			1-101,13402,24389-24391,28967,29854-29904		Charit√©_N_R:C28821T,ChinaCDC_N_F:G28881A;G28882A;G28883C,USCDC_N1_P:C28311T,USCDC_N3_R:C28744T	M:I82T,N:P13L,N:S183F,N:R203K,N:G204R,N:A211V,N:E378Q,ORF1a:T1246I,ORF1a:H1500Y,ORF1a:R2115I,ORF1a:G2207C,ORF1a:G3278S,ORF1a:T3646A,ORF1a:V3718F,ORF1b:P314L,ORF1b:A2132V,ORF3a:D27Y,ORF8:T11K,ORF9b:P10S,S:W64R,S:D138Y,S:E484K,S:D614G,S:C1241S,S:C1243S	25		0	29902	89561	0	3000	0	good	154	10	0	good	0	24	5	20.833333333333332	good	13		0	good	0		99.48
Egypt/ARMY-327/2021	20D	4.340277777777777	good	0	0	154	37	0	6	C241T,G1408A,C3037T,C4002T,C4763T,C5812T,G6609T,G6884T,C9286T,G10097A,A11201G,G11417T,C13536T,C14408T,C19862T,C21057T,C21727T,T21752A,G21974T,G23012A,A23403G,C23731T,T25283A,T25289A,G25471T,C25572A,T26112C,T26767C,C27925A,C28311T,C28744T,C28821T,G28881A,G28882A,G28883C,C28905T,G29405C			1-101,13402,24389-24391,28967,29854-29904		Charit√©_N_R:C28821T,ChinaCDC_N_F:G28881A;G28882A;G28883C,USCDC_N1_P:C28311T,USCDC_N3_R:C28744T	M:I82T,N:P13L,N:S183F,N:R203K,N:G204R,N:A211V,N:E378Q,ORF1a:T1246I,ORF1a:H1500Y,ORF1a:R2115I,ORF1a:G2207C,ORF1a:G3278S,ORF1a:T3646A,ORF1a:V3718F,ORF1b:P314L,ORF1b:A2132V,ORF3a:D27Y,ORF8:T11K,ORF9b:P10S,S:W64R,S:D138Y,S:E484K,S:D614G,S:C1241S,S:C1243S	25		0	29902	89561	0	3000	0	good	154	10	0	good	0	24	5	20.833333333333332	good	13		0	good	0		99.48
Egypt/ARMY-328/2021	20D	4.340277777777777	good	0	0	154	37	0	6	C241T,G1408A,C3037T,C4002T,C4763T,C5812T,G6609T,G6884T,C9286T,G10097A,A11201G,G11417T,C13536T,C14408T,C19862T,C21057T,C21727T,T21752A,G21974T,G23012A,A23403G,C23731T,T25283A,T25289A,G25471T,C25572A,T26112C,T26767C,C27925A,C28311T,C28744T,C28821T,G28881A,G28882A,G28883C,C28905T,G29405C			1-101,13402,24389-24391,28967,29854-29904		Charit√©_N_R:C28821T,ChinaCDC_N_F:G28881A;G28882A;G28883C,USCDC_N1_P:C28311T,USCDC_N3_R:C28744T	M:I82T,N:P13L,N:S183F,N:R203K,N:G204R,N:A211V,N:E378Q,ORF1a:T1246I,ORF1a:H1500Y,ORF1a:R2115I,ORF1a:G2207C,ORF1a:G3278S,ORF1a:T3646A,ORF1a:V3718F,ORF1b:P314L,ORF1b:A2132V,ORF3a:D27Y,ORF8:T11K,ORF9b:P10S,S:W64R,S:D138Y,S:E484K,S:D614G,S:C1241S,S:C1243S	25		0	29902	89561	0	3000	0	good	154	10	0	good	0	24	5	20.833333333333332	good	13		0	good	0		99.48
Egypt/ARMY-329/2021	20D	4.340277777777777	good	0	0	154	37	0	3	C241T,G569A,C2841T,C3037T,C4002T,C7124T,G9203A,G9929A,C9943T,C11325T,T11337C,C13536T,G13897T,C14408T,C16289T,G16549T,A16761T,C17288T,C17766T,C21597T,C21727T,T22016A,A22600C,T22917G,A23403G,G23593T,C23731T,G24173T,G24257T,T26767C,A27528T,G28881A,G28882A,G28883C,G28908T,A29442G,C29632T			1-101,13402,24389-24391,25283,29854-29904		ChinaCDC_N_F:G28881A;G28882A;G28883C	M:I82T,N:R203K,N:G204R,N:G212V,N:Q390R,ORF1a:E102K,ORF1a:A859V,ORF1a:T1246I,ORF1a:P2287S,ORF1a:D2980N,ORF1a:D3222N,ORF1a:S3687L,ORF1a:L3691S,ORF1b:D144Y,ORF1b:P314L,ORF1b:A941V,ORF1b:D1028Y,ORF1b:T1274I,S:S12F,S:W152R,S:R346S,S:L452R,S:D614G,S:Q677H,S:A871S,S:A899S	26		0	29902	89561	0	3000	0	good	154	10	0	good	0	24	5	20.833333333333332	good	13		0	good	0		99.48
Egypt/ARMY-330/2021	20D	4.340277777777777	good	0	0	154	37	0	3	C241T,G569A,C2841T,C3037T,C4002T,C7124T,G9203A,G9929A,C9943T,C11325T,T11337C,C13536T,G13897T,C14408T,C16289T,G16549T,A16761T,C17288T,C17766T,C21597T,C21727T,T22016A,A22600C,T22917G,A23403G,G23593T,C23731T,G24173T,G24257T,T26767C,A27528T,G28881A,G28882A,G28883C,G28908T,A29442G,C29632T			1-101,13402,24389-24391,25283,29854-29904		ChinaCDC_N_F:G28881A;G28882A;G28883C	M:I82T,N:R203K,N:G204R,N:G212V,N:Q390R,ORF1a:E102K,ORF1a:A859V,ORF1a:T1246I,ORF1a:P2287S,ORF1a:D2980N,ORF1a:D3222N,ORF1a:S3687L,ORF1a:L3691S,ORF1b:D144Y,ORF1b:P314L,ORF1b:A941V,ORF1b:D1028Y,ORF1b:T1274I,S:S12F,S:W152R,S:R346S,S:L452R,S:D614G,S:Q677H,S:A871S,S:A899S	26		0	29902	89561	0	3000	0	good	154	10	0	good	0	24	5	20.833333333333332	good	13		0	good	0		99.48
Egypt/ARMY-331/2021	20D	4.340277777777777	good	0	0	154	37	0	3	C241T,G569A,C2841T,C3037T,C4002T,C7124T,G9203A,G9929A,C9943T,C11325T,T11337C,C13536T,G13897T,C14408T,C16289T,G16549T,A16761T,C17288T,C17766T,C21597T,C21727T,T22016A,A22600C,T22917G,A23403G,G23593T,C23731T,G24173T,G24257T,T26767C,A27528T,G28881A,G28882A,G28883C,G28908T,A29442G,C29632T			1-101,13402,24389-24391,25283,29854-29904		ChinaCDC_N_F:G28881A;G28882A;G28883C	M:I82T,N:R203K,N:G204R,N:G212V,N:Q390R,ORF1a:E102K,ORF1a:A859V,ORF1a:T1246I,ORF1a:P2287S,ORF1a:D2980N,ORF1a:D3222N,ORF1a:S3687L,ORF1a:L3691S,ORF1b:D144Y,ORF1b:P314L,ORF1b:A941V,ORF1b:D1028Y,ORF1b:T1274I,S:S12F,S:W152R,S:R346S,S:L452R,S:D614G,S:Q677H,S:A871S,S:A899S	26		0	29902	89561	0	3000	0	good	154	10	0	good	0	24	5	20.833333333333332	good	13		0	good	0		99.48
Egypt/ARMY-332/2021	20D	4.340277777777777	good	0	0	154	37	0	3	C241T,G569A,C2841T,C3037T,C4002T,C7124T,G9203A,G9929A,C9943T,C11325T,T11337C,C13536T,G13897T,C14408T,C16289T,G16549T,A16761T,C17288T,C17766T,C21597T,C21727T,T22016A,A22600C,T22917G,A23403G,G23593T,C23731T,G24173T,G24257T,T26767C,A27528T,G28881A,G28882A,G28883C,G28908T,A29442G,C29632T			1-101,13402,24389-24391,25283,29854-29904		ChinaCDC_N_F:G28881A;G28882A;G28883C	M:I82T,N:R203K,N:G204R,N:G212V,N:Q390R,ORF1a:E102K,ORF1a:A859V,ORF1a:T1246I,ORF1a:P2287S,ORF1a:D2980N,ORF1a:D3222N,ORF1a:S3687L,ORF1a:L3691S,ORF1b:D144Y,ORF1b:P314L,ORF1b:A941V,ORF1b:D1028Y,ORF1b:T1274I,S:S12F,S:W152R,S:R346S,S:L452R,S:D614G,S:Q677H,S:A871S,S:A899S	26		0	29902	89561	0	3000	0	good	154	10	0	good	0	24	5	20.833333333333332	good	13		0	good	0		99.48
Egypt/ARMY-333/2021	20D	4.340277777777777	good	0	0	154	37	0	3	C241T,G569A,C2841T,C3037T,C4002T,C7124T,G9203A,G9929A,C9943T,C11325T,T11337C,C13536T,G13897T,C14408T,C16289T,G16549T,A16761T,C17288T,C17766T,C21597T,C21727T,T22016A,A22600C,T22917G,A23403G,G23593T,C23731T,G24173T,G24257T,T26767C,A27528T,G28881A,G28882A,G28883C,G28908T,A29442G,C29632T			1-101,13402,24389-24391,25283,29854-29904		ChinaCDC_N_F:G28881A;G28882A;G28883C	M:I82T,N:R203K,N:G204R,N:G212V,N:Q390R,ORF1a:E102K,ORF1a:A859V,ORF1a:T1246I,ORF1a:P2287S,ORF1a:D2980N,ORF1a:D3222N,ORF1a:S3687L,ORF1a:L3691S,ORF1b:D144Y,ORF1b:P314L,ORF1b:A941V,ORF1b:D1028Y,ORF1b:T1274I,S:S12F,S:W152R,S:R346S,S:L452R,S:D614G,S:Q677H,S:A871S,S:A899S	26		0	29902	89561	0	3000	0	good	154	10	0	good	0	24	5	20.833333333333332	good	13		0	good	0		99.48
Egypt/ARMY-334/2021	20D	4.340277777777777	good	0	0	154	37	0	3	C241T,G569A,C2841T,C3037T,C4002T,C7124T,G9203A,G9929A,C9943T,C11325T,T11337C,C13536T,G13897T,C14408T,C16289T,G16549T,A16761T,C17288T,C17766T,C21597T,C21727T,T22016A,A22600C,T22917G,A23403G,G23593T,C23731T,G24173T,G24257T,T26767C,A27528T,G28881A,G28882A,G28883C,G28908T,A29442G,C29632T			1-101,13402,24389-24391,25283,29854-29904		ChinaCDC_N_F:G28881A;G28882A;G28883C	M:I82T,N:R203K,N:G204R,N:G212V,N:Q390R,ORF1a:E102K,ORF1a:A859V,ORF1a:T1246I,ORF1a:P2287S,ORF1a:D2980N,ORF1a:D3222N,ORF1a:S3687L,ORF1a:L3691S,ORF1b:D144Y,ORF1b:P314L,ORF1b:A941V,ORF1b:D1028Y,ORF1b:T1274I,S:S12F,S:W152R,S:R346S,S:L452R,S:D614G,S:Q677H,S:A871S,S:A899S	26		0	29902	89561	0	3000	0	good	154	10	0	good	0	24	5	20.833333333333332	good	13		0	good	0		99.48
Egypt/ARMY-335/2021	20D	4.340277777777777	good	0	0	154	37	0	3	C241T,G569A,C2841T,C3037T,C4002T,C7124T,G9203A,G9929A,C9943T,C11325T,T11337C,C13536T,G13897T,C14408T,C16289T,G16549T,A16761T,C17288T,C17766T,C21597T,C21727T,T22016A,A22600C,T22917G,A23403G,G23593T,C23731T,G24173T,G24257T,T26767C,A27528T,G28881A,G28882A,G28883C,G28908T,A29442G,C29632T			1-101,13402,24389-24391,25283,29854-29904		ChinaCDC_N_F:G28881A;G28882A;G28883C	M:I82T,N:R203K,N:G204R,N:G212V,N:Q390R,ORF1a:E102K,ORF1a:A859V,ORF1a:T1246I,ORF1a:P2287S,ORF1a:D2980N,ORF1a:D3222N,ORF1a:S3687L,ORF1a:L3691S,ORF1b:D144Y,ORF1b:P314L,ORF1b:A941V,ORF1b:D1028Y,ORF1b:T1274I,S:S12F,S:W152R,S:R346S,S:L452R,S:D614G,S:Q677H,S:A871S,S:A899S	26		0	29902	89561	0	3000	0	good	154	10	0	good	0	24	5	20.833333333333332	good	13		0	good	0		99.48
Egypt/NRC-6000/2020	20D	0	good	0	0	155	22	0	3	C241T,C3037T,C4002T,A6869T,T7623G,A7626G,G10097A,C12534T,C13536T,C14408T,C17766T,A21163T,A21166T,C21597T,A23403G,G23593T,C23731T,C28863T,G28881A,G28882A,G28883C,G28908T			1-101,13402,24389-24391,29852-29904		ChinaCDC_N_F:G28881A;G28882A;G28883C	N:S197L,N:R203K,N:G204R,N:G212V,ORF1a:T1246I,ORF1a:T2202S,ORF1a:V2453G,ORF1a:N2454S,ORF1a:G3278S,ORF1a:T4090I,ORF1b:P314L,ORF1b:I2566L,ORF1b:K2567*,S:S12F,S:D614G,S:Q677H	16		0	29902	89621	0	3000	0	good	155	10	0	good	0	24	0	0	good	8		0	good	0		99.48
Egypt/NRC-6015/2020	20D	0.17361111111111113	good	0	0	154	23	0	3	C241T,C3037T,C4002T,T7623G,A7626G,C8655T,A8658G,G10097A,C12534T,C13536T,C14408T,C17766T,A21163T,A21166T,C21597T,A23403G,G23593T,C23731T,C28863T,G28881A,G28882A,G28883C,G28908T			1-101,13402,24389-24391,29853-29904		ChinaCDC_N_F:G28881A;G28882A;G28883C	N:S197L,N:R203K,N:G204R,N:G212V,ORF1a:T1246I,ORF1a:V2453G,ORF1a:N2454S,ORF1a:S2797F,ORF1a:K2798R,ORF1a:G3278S,ORF1a:T4090I,ORF1b:P314L,ORF1b:I2566L,ORF1b:K2567*,S:S12F,S:D614G,S:Q677H	17		0	29902	89617	0	3000	0	good	154	10	0	good	0	24	1	4.166666666666667	good	9		0	good	0		99.48
Egypt/NRC-6957/2020	20A	14.0625	good	0	0	154	22	0	2	C241T,C3037T,G3134T,C3653T,T7623G,A7626G,C14408T,A19298C,T19301C,A19302T,A21163T,A21166T,G23224T,A23403G,G25563T,T25975C,C26534T,C26907T,C28603T,C28849T,G28975A,C29200T			1-101,13402,24389-24391,29853-29904		ChinaCDC_N_R:G28975A,USCDC_N2_P:C29200T	N:M234I,ORF1a:G957C,ORF1a:L1130F,ORF1a:V2453G,ORF1a:N2454S,ORF1b:P314L,ORF1b:Y1944S,ORF1b:V1945A,ORF1b:I2566L,ORF1b:K2567*,ORF3a:Q57H,ORF3a:S195P,S:E554D,S:D614G	14		0	29902	89621	0	3000	0	good	154	10	0	good	0	24	9	37.5	mediocre	17		0	good	0		99.48
Egypt/NRC-6069/2020	20A	0.17361111111111113	good	0	0	154	14	0	1	C241T,C3037T,T7623G,A7626G,C8334T,A8658G,G13348T,C14408T,A21163T,A21166T,A23403G,G25563T,T28879A,G29140C			1-101,13402,24389-24391,29853-29904		ChinaCDC_ORF_F:G13348T	N:S202R,N:Q289H,ORF1a:V2453G,ORF1a:N2454S,ORF1a:A2690V,ORF1a:K2798R,ORF1b:P314L,ORF1b:I2566L,ORF1b:K2567*,ORF3a:Q57H,S:D614G	11		0	29902	89653	0	3000	0	good	154	10	0	good	0	24	1	4.166666666666667	good	9		0	good	0		99.48
Egypt/NRC-6822/2020	20A	0	good	0	0	154	11	0	1	C241T,C3037T,G3134T,C14408T,G23224T,A23403G,G25563T,T25975C,C26534T,C28849T,G28975A			1-101,13402,24389-24391,29853-29904		ChinaCDC_N_R:G28975A	N:M234I,ORF1a:G957C,ORF1b:P314L,ORF3a:Q57H,ORF3a:S195P,S:E554D,S:D614G	7		0	29902	89665	0	3000	0	good	154	10	0	good	0	24	-2	0	good	6		0	good	0		99.48
Egypt/NRC-5879/2020	20A	0	good	0	0	155	12	0	1	C241T,C3037T,G3307T,G3617A,A6878G,T11525C,C14408T,C18877T,A23403G,G24757T,G25563T,C28977T			1-101,13402,24389-24391,29852-29904		ChinaCDC_N_R:C28977T	N:S235F,ORF1a:M1014I,ORF1a:V1118I,ORF1a:S2205G,ORF1b:P314L,ORF3a:Q57H,S:D614G	7		0	29902	89661	0	3000	0	good	155	10	0	good	0	24	-3	0	good	5		0	good	0		99.48
Egypt/NRC-6185/2020	20A	0.17361111111111113	good	0	0	155	16	0	0	C241T,C3037T,A6866T,A6869T,T7623G,A7626G,C8655T,A8658G,C14408T,C18877T,G19006T,A21163T,A21166T,A23403G,G25563T,C26735T			1-101,13402,24389-24391,29852-29904			ORF1a:N2201Y,ORF1a:T2202S,ORF1a:V2453G,ORF1a:N2454S,ORF1a:S2797F,ORF1a:K2798R,ORF1b:P314L,ORF1b:A1847S,ORF1b:I2566L,ORF1b:K2567*,ORF3a:Q57H,S:D614G	12		0	29902	89645	0	3000	0	good	155	10	0	good	0	24	1	4.166666666666667	good	9		0	good	0		99.48
Egypt/CUNCI-HGC6I029/2020	20A	0	good	0	0	153	8	0	0	C3037T,C12242T,C14408T,C16457T,C18877T,G21123T,A23403G,G25563T			1-101,13402,24389-24391,29854-29904			ORF1a:R3993C,ORF1b:P314L,ORF1b:S997L,ORF3a:Q57H,S:D614G	5		0	29902	89677	0	3000	0	good	153	10	0	good	0	24	-4	0	good	4		0	good	0		99.49
Egypt/CUNCI-HGC6I010/2020	20A	0	good	0	0	153	8	0	1	C241T,C3037T,C6927T,T11525C,C18877T,A23403G,G25563T,C28977T			1-101,13402,24389-24391,29854-29904		ChinaCDC_N_R:C28977T	N:S235F,ORF1a:P2221L,ORF3a:Q57H,S:D614G	4		0	29902	89677	0	3000	0	good	153	10	0	good	0	24	-5	0	good	3		0	good	0		99.49
Egypt/CUNCI-HGC3I02/2020	20A	25	good	0	0	153	3	5	0	C3037T,A23403G,G25563T			1-101,13402,24389-24391,29854-29904	Y:3011,K:4354,Y:5020,M:9483,Y:28849		ORF3a:Q57H,S:D614G	2		0	29902	89697	0	3000	0	good	153	10	50	mediocre	5	24	-6	0	good	2		0	good	0		99.49
Egypt/CUNCI-HGC3I06/2020	20A	1	good	0	0	153	8	1	0	C241T,C3037T,C5284T,C14408T,A23403G,G25563T,C28849T,G29744A			1-101,13402,24389-24391,29854-29904	Y:18329		ORF1b:P314L,ORF3a:Q57H,S:D614G	3		0	29902	89677	0	3000	0	good	153	10	10	good	1	24	-5	0	good	3		0	good	0		99.49
Egypt/CUNCI-HGC3I03/2020	20A	0	good	0	0	153	8	0	0	C241T,C3037T,C5284T,C14408T,A23403G,G25563T,C28849T,G29744A			1-101,13402,24389-24391,29854-29904			ORF1b:P314L,ORF3a:Q57H,S:D614G	3		0	29902	89677	0	3000	0	good	153	10	0	good	0	24	-5	0	good	3		0	good	0		99.49
Egypt/CUNCI-HGC3I07/2020	20A	0	good	0	0	153	8	0	0	C241T,C3037T,C5284T,C14408T,A23403G,G25563T,C28849T,G29744A			1-101,13402,24389-24391,29854-29904			ORF1b:P314L,ORF3a:Q57H,S:D614G	3		0	29902	89677	0	3000	0	good	153	10	0	good	0	24	-5	0	good	3		0	good	0		99.49
Egypt/CUNCI-HGC3I05/2020	20A	0	good	0	0	153	8	0	0	C241T,T3011C,C3037T,G4354T,C5020T,A9483C,C14408T,A23403G			1-101,13402,24389-24391,29854-29904			ORF1a:E1363D,ORF1a:E3073A,ORF1b:P314L,S:D614G	4		0	29902	89677	0	3000	0	good	153	10	0	good	0	24	-4	0	good	4		0	good	0		99.49
Egypt/CUNCI-HGC3I09/2020	20A	121.00000000000004	bad	0	0	153	5	11	0	C241T,C3037T,A23403G,G25563T,A29500G			1-101,13402,24389-24391,29854-29904	Y:3011,K:4354,K:4444,Y:5020,M:9483,Y:14408,Y:16952,Y:18029,Y:18877,R:24415,Y:27741		ORF3a:Q57H,S:D614G	2		0	29902	89689	0	3000	0	good	153	10	110.00000000000001	bad	11	24	-6	0	good	2		0	good	0		99.49
Egypt/CUNCI-HGC3I013/2020	20A	0	good	0	0	153	10	0	1	C241T,C2113T,C2940T,C3037T,C7113T,C14408T,G22785T,A23403G,G28321A,A28591T			1-101,13402,24389-24391,29854-29904		USCDC_N1_P:G28321A	ORF1a:P892L,ORF1a:T2283I,ORF1b:P314L,ORF9b:R13H,S:R408I,S:D614G	6		0	29902	89669	0	3000	0	good	153	10	0	good	0	24	-2	0	good	6		0	good	0		99.49
Egypt/CUNCI-HGC3I023/2020	20A	64	mediocre	0	0	153	5	8	0	C241T,C3037T,C14408T,A23403G,G29744A			1-101,13402,24389-24391,29854-29904	Y:3011,Y:3096,R:3959,K:4354,Y:5284,M:9483,K:25563,Y:28849		ORF1b:P314L,S:D614G	2		0	29902	89689	0	3000	0	good	153	10	80	mediocre	8	24	-7	0	good	1		0	good	0		99.49
Egypt/CUNCI-HGC3I012/2020	20A	1	good	0	0	153	12	1	0	C241T,C3037T,C4990T,C5467T,T9982C,C14408T,C18877T,A23403G,G25563T,A27456G,C27689T,T29317C			1-101,13402,24389-24391,29854-29904	R:18259		ORF1b:P314L,ORF3a:Q57H,ORF7a:P99L,S:D614G	4		0	29902	89661	0	3000	0	good	153	10	10	good	1	24	-2	0	good	6		0	good	0		99.49
Egypt/CUNCI-HGC3I014/2020	20A	25	good	0	0	153	4	5	0	C241T,C3037T,C14408T,A23403G			1-101,13402,24389-24391,29854-29904	Y:2940,Y:18877,K:22785,K:25563,R:28321		ORF1b:P314L,S:D614G	2		0	29902	89693	0	3000	0	good	153	10	50	mediocre	5	24	-8	0	good	0		0	good	0		99.49
Egypt/CUNCI-HGC3I011/2020	20A	4	good	0	0	153	8	2	0	C241T,C3037T,G6884A,C14408T,C18877T,A23403G,G25563T,A29735G			1-101,13402,24389-24391,29854-29904	Y:7438,S:15866		ORF1a:G2207S,ORF1b:P314L,ORF3a:Q57H,S:D614G	4		0	29902	89677	0	3000	0	good	153	10	20	good	2	24	-6	0	good	2		0	good	0		99.49
Egypt/CUNCI-HGC3I08/2020	20A	1	good	0	0	153	8	1	0	C241T,C3037T,C5284T,C14408T,A23403G,G25563T,C28849T,G29744A			1-101,13402,24389-24391,29854-29904	Y:18877		ORF1b:P314L,ORF3a:Q57H,S:D614G	3		0	29902	89677	0	3000	0	good	153	10	10	good	1	24	-5	0	good	3		0	good	0		99.49
Egypt/CUNCI-HGC4I030/2020	20A	0	good	0	0	153	10	0	0	C241T,C3037T,A3184G,C12400T,C14408T,C18877T,A20992G,A23403G,G25563T,C29118T			1-101,13402,24389-24391,29854-29904			N:T282I,ORF1b:P314L,ORF1b:I2509V,ORF3a:Q57H,S:D614G	5		0	29902	89669	0	3000	0	good	153	10	0	good	0	24	-4	0	good	4		0	good	0		99.49
Egypt/CUNCI-HGC4I033/2020	20A	49	mediocre	0	0	153	3	7	0	C3037T,A23403G,G25563T			1-101,13402,24389-24391,29854-29904	K:127,K:6307,Y:12596,Y:16457,Y:18877,Y:28253,R:28841		ORF3a:Q57H,S:D614G	2		0	29902	89697	0	3000	0	good	153	10	70	mediocre	7	24	-6	0	good	2		0	good	0		99.49
Egypt/CUNCI-HGC4I025/2020	20A	1	good	0	0	153	10	1	0	C241T,C3037T,G5230T,C12049T,C14408T,C16457T,C18877T,A23403G,G25563T,C25936T			1-101,13402,24389-24391,29854-29904	Y:9120		ORF1a:K1655N,ORF1b:P314L,ORF1b:S997L,ORF3a:Q57H,ORF3a:H182Y,S:D614G	6		0	29902	89669	0	3000	0	good	153	10	10	good	1	24	-4	0	good	4		0	good	0		99.49
Egypt/CUNCI-HGC4I034/2020	20A	0	good	0	0	153	6	0	0	C241T,C3037T,C14408T,C18877T,A23403G,G25563T			1-101,13402,24389-24391,29854-29904			ORF1b:P314L,ORF3a:Q57H,S:D614G	3		0	29902	89685	0	3000	0	good	153	10	0	good	0	24	-8	0	good	0		0	good	0		99.49
Egypt/CUNCI-HGC5I014/2020	20A	0	good	0	0	153	10	0	0	C241T,C3037T,A11991G,C14408T,C16915T,C18877T,A23403G,G25563T,G29734T,G29751T			1-101,13402,24389-24391,29854-29904			ORF1a:E3909G,ORF1b:P314L,ORF3a:Q57H,S:D614G	4		0	29902	89669	0	3000	0	good	153	10	0	good	0	24	-4	0	good	4		0	good	0		99.49
Egypt/CUNCI-HGC5I030/2020	20A	81	mediocre	0	0	153	3	9	0	C3037T,C14408T,A23403G			1-101,13402,24389-24391,29854-29904	Y:241,R:10323,Y:14937,Y:20555,Y:24940,K:25563,M:27107,M:27982,S:29405		ORF1b:P314L,S:D614G	2		0	29902	89697	0	3000	0	good	153	10	90	mediocre	9	24	-7	0	good	1		0	good	0		99.49
Egypt/CUNCI-HGC6I011/2020	19B	1	good	0	0	153	12	1	1	C8782T,C10969T,C12754T,G17014T,G22468T,G25555T,C25904T,C27294T,T28144C,G28878A,G29179T,G29742A			1-101,13402,24389-24391,29854-29904	K:19525	USCDC_N2_F:G29179T	N:S202N,ORF1b:D1183Y,ORF3a:V55F,ORF3a:S171L,ORF8:L84S	5		0	29902	89661	0	3000	0	good	153	10	10	good	1	24	-1	0	good	7		0	good	0		99.49
Egypt/MASRI-012/2020	20A	0	good	0	0	153	5	0	0	C241T,C3037T,A6466G,C14408T,A23403G			1-101,13402,24389-24391,29854-29904			ORF1b:P314L,S:D614G	2		0	29902	89689	0	3000	0	good	153	10	0	good	0	24	-7	0	good	1		0	good	0		99.49
Egypt/MASRI-013/2020	20A	0	good	0	0	153	5	0	0	C241T,C3037T,A6466G,C14408T,A23403G			1-101,13402,24389-24391,29854-29904			ORF1b:P314L,S:D614G	2		0	29902	89689	0	3000	0	good	153	10	0	good	0	24	-7	0	good	1		0	good	0		99.49
Egypt/MASRI-009/2020	19B	0	good	0	0	153	7	0	0	A361G,C8782T,G10097A,G22468T,T28144C,G28878A,G29742A			1-101,13402,24389-24391,29854-29904			N:S202N,ORF1a:G3278S,ORF8:L84S	3		0	29902	89681	0	3000	0	good	153	10	0	good	0	24	-6	0	good	2		0	good	0		99.49
Egypt/Army-MCL001/2020	20A	0	good	0	0	153	8	0	0	C241T,C3037T,C14362T,G15907A,T17091C,A23403G,G25563T,G26257T			1-101,13402,24389-24391,29854-29904			E:V5F,ORF1b:G814S,ORF3a:Q57H,S:D614G	4		0	29902	89677	0	3000	0	good	153	10	0	good	0	24	-3	0	good	5		0	good	0		99.49
Egypt/HCoV2-Egy-002/2020	20A	0	good	0	0	153	8	0	0	C241T,C3037T,C14362T,G15907A,T17091C,A23403G,G25563T,G26257T			1-101,13402,24389-24391,29854-29904			E:V5F,ORF1b:G814S,ORF3a:Q57H,S:D614G	4		0	29902	89677	0	3000	0	good	153	10	0	good	0	24	-3	0	good	5		0	good	0		99.49
Egypt/EGY-026/2020	20A	0	good	0	0	153	8	0	0	C241T,C3037T,C14362T,G15907A,T17091C,A23403G,G25563T,G26257T			1-101,13402,24389-24391,29854-29904			E:V5F,ORF1b:G814S,ORF3a:Q57H,S:D614G	4		0	29902	89677	0	3000	0	good	153	10	0	good	0	24	-3	0	good	5		0	good	0		99.49
Egypt/EGY-025/2020	20A	0	good	0	0	153	8	0	0	C241T,C3037T,C14362T,G15907A,T17091C,A23403G,G25563T,G26257T			1-101,13402,24389-24391,29854-29904			E:V5F,ORF1b:G814S,ORF3a:Q57H,S:D614G	4		0	29902	89677	0	3000	0	good	153	10	0	good	0	24	-3	0	good	5		0	good	0		99.49
Egypt/EGY-S032/2020	20A	0	good	0	0	153	8	0	0	C241T,C3037T,C14362T,G15907A,T17091C,A23403G,G25563T,G26257T			1-101,13402,24389-24391,29854-29904			E:V5F,ORF1b:G814S,ORF3a:Q57H,S:D614G	4		0	29902	89677	0	3000	0	good	153	10	0	good	0	24	-3	0	good	5		0	good	0		99.49
Egypt/EGY-S031/2020	20A	0	good	0	0	153	8	0	0	C241T,C3037T,C14362T,G15907A,T17091C,A23403G,G25563T,G26257T			1-101,13402,24389-24391,29854-29904			E:V5F,ORF1b:G814S,ORF3a:Q57H,S:D614G	4		0	29902	89677	0	3000	0	good	153	10	0	good	0	24	-3	0	good	5		0	good	0		99.49
Egypt/EGY-S034/2020	20A	0	good	0	0	153	8	0	0	C241T,C3037T,C14362T,G15907A,T17091C,A23403G,G25563T,G26257T			1-101,13402,24389-24391,29854-29904			E:V5F,ORF1b:G814S,ORF3a:Q57H,S:D614G	4		0	29902	89677	0	3000	0	good	153	10	0	good	0	24	-3	0	good	5		0	good	0		99.49
Egypt/EGY-S033/2020	20A	0	good	0	0	153	8	0	0	C241T,C3037T,C14362T,G15907A,T17091C,A23403G,G25563T,G26257T			1-101,13402,24389-24391,29854-29904			E:V5F,ORF1b:G814S,ORF3a:Q57H,S:D614G	4		0	29902	89677	0	3000	0	good	153	10	0	good	0	24	-3	0	good	5		0	good	0		99.49
Egypt/EGY-028/2020	20A	0	good	0	0	153	8	0	0	C241T,C3037T,C14362T,G15907A,T17091C,A23403G,G25563T,G26257T			1-101,13402,24389-24391,29854-29904			E:V5F,ORF1b:G814S,ORF3a:Q57H,S:D614G	4		0	29902	89677	0	3000	0	good	153	10	0	good	0	24	-3	0	good	5		0	good	0		99.49
Egypt/EGY-027/2020	20A	0	good	0	0	153	8	0	0	C241T,C3037T,C14362T,G15907A,T17091C,A23403G,G25563T,G26257T			1-101,13402,24389-24391,29854-29904			E:V5F,ORF1b:G814S,ORF3a:Q57H,S:D614G	4		0	29902	89677	0	3000	0	good	153	10	0	good	0	24	-3	0	good	5		0	good	0		99.49
Egypt/EGY-030/2020	20A	0	good	0	0	153	8	0	0	C241T,C3037T,C14362T,G15907A,T17091C,A23403G,G25563T,G26257T			1-101,13402,24389-24391,29854-29904			E:V5F,ORF1b:G814S,ORF3a:Q57H,S:D614G	4		0	29902	89677	0	3000	0	good	153	10	0	good	0	24	-3	0	good	5		0	good	0		99.49
Egypt/EGY-029/2020	20A	0	good	0	0	153	8	0	0	C241T,C3037T,C14362T,G15907A,T17091C,A23403G,G25563T,G26257T			1-101,13402,24389-24391,29854-29904			E:V5F,ORF1b:G814S,ORF3a:Q57H,S:D614G	4		0	29902	89677	0	3000	0	good	153	10	0	good	0	24	-3	0	good	5		0	good	0		99.49
Egypt/EGY-024/2020	20A	0	good	0	0	153	8	0	0	C241T,C3037T,C14362T,G15907A,T17091C,A23403G,G25563T,G26257T			1-101,13402,24389-24391,29854-29904			E:V5F,ORF1b:G814S,ORF3a:Q57H,S:D614G	4		0	29902	89677	0	3000	0	good	153	10	0	good	0	24	-3	0	good	5		0	good	0		99.49
Egypt/EGY-045/2020	20A	0	good	0	0	153	8	0	0	C241T,C3037T,C14362T,G15907A,T17091C,A23403G,G25563T,G26257T			1-101,13402,24389-24391,29854-29904			E:V5F,ORF1b:G814S,ORF3a:Q57H,S:D614G	4		0	29902	89677	0	3000	0	good	153	10	0	good	0	24	-3	0	good	5		0	good	0		99.49
Egypt/EGY-S035/2020	20A	0	good	0	0	153	8	0	0	C241T,C3037T,C14362T,G15907A,T17091C,A23403G,G25563T,G26257T			1-101,13402,24389-24391,29854-29904			E:V5F,ORF1b:G814S,ORF3a:Q57H,S:D614G	4		0	29902	89677	0	3000	0	good	153	10	0	good	0	24	-3	0	good	5		0	good	0		99.49
Egypt/EGY-043/2020	20A	0	good	0	0	153	8	0	0	C241T,C3037T,C14362T,G15907A,T17091C,A23403G,G25563T,G26257T			1-101,13402,24389-24391,29854-29904			E:V5F,ORF1b:G814S,ORF3a:Q57H,S:D614G	4		0	29902	89677	0	3000	0	good	153	10	0	good	0	24	-3	0	good	5		0	good	0		99.49
Egypt/EGY-S037/2020	20A	0	good	0	0	153	8	0	0	C241T,C3037T,C14362T,G15907A,T17091C,A23403G,G25563T,G26257T			1-101,13402,24389-24391,29854-29904			E:V5F,ORF1b:G814S,ORF3a:Q57H,S:D614G	4		0	29902	89677	0	3000	0	good	153	10	0	good	0	24	-3	0	good	5		0	good	0		99.49
Egypt/EGY-047/2020	20A	0	good	0	0	153	8	0	0	C241T,C3037T,C14362T,G15907A,T17091C,A23403G,G25563T,G26257T			1-101,13402,24389-24391,29854-29904			E:V5F,ORF1b:G814S,ORF3a:Q57H,S:D614G	4		0	29902	89677	0	3000	0	good	153	10	0	good	0	24	-3	0	good	5		0	good	0		99.49
Egypt/EGY-046/2020	20A	0	good	0	0	153	8	0	0	C241T,C3037T,C14362T,G15907A,T17091C,A23403G,G25563T,G26257T			1-101,13402,24389-24391,29854-29904			E:V5F,ORF1b:G814S,ORF3a:Q57H,S:D614G	4		0	29902	89677	0	3000	0	good	153	10	0	good	0	24	-3	0	good	5		0	good	0		99.49
Egypt/EGY-042/2020	20A	0	good	0	0	153	8	0	0	C241T,C3037T,C14362T,G15907A,T17091C,A23403G,G25563T,G26257T			1-101,13402,24389-24391,29854-29904			E:V5F,ORF1b:G814S,ORF3a:Q57H,S:D614G	4		0	29902	89677	0	3000	0	good	153	10	0	good	0	24	-3	0	good	5		0	good	0		99.49
Egypt/EGY-S036/2020	20A	0	good	0	0	153	8	0	0	C241T,C3037T,C14362T,G15907A,T17091C,A23403G,G25563T,G26257T			1-101,13402,24389-24391,29854-29904			E:V5F,ORF1b:G814S,ORF3a:Q57H,S:D614G	4		0	29902	89677	0	3000	0	good	153	10	0	good	0	24	-3	0	good	5		0	good	0		99.49
Egypt/EGY-021/2020	20A	0	good	0	0	153	8	0	0	C241T,C3037T,C14362T,G15907A,T17091C,A23403G,G25563T,G26257T			1-101,13402,24389-24391,29854-29904			E:V5F,ORF1b:G814S,ORF3a:Q57H,S:D614G	4		0	29902	89677	0	3000	0	good	153	10	0	good	0	24	-3	0	good	5		0	good	0		99.49
Egypt/EGY-020/2020	20A	0	good	0	0	153	8	0	0	C241T,C3037T,C14362T,G15907A,T17091C,A23403G,G25563T,G26257T			1-101,13402,24389-24391,29854-29904			E:V5F,ORF1b:G814S,ORF3a:Q57H,S:D614G	4		0	29902	89677	0	3000	0	good	153	10	0	good	0	24	-3	0	good	5		0	good	0		99.49
Egypt/EGY-041/2020	20A	0	good	0	0	153	8	0	0	C241T,C3037T,C14362T,G15907A,T17091C,A23403G,G25563T,G26257T			1-101,13402,24389-24391,29854-29904			E:V5F,ORF1b:G814S,ORF3a:Q57H,S:D614G	4		0	29902	89677	0	3000	0	good	153	10	0	good	0	24	-3	0	good	5		0	good	0		99.49
Egypt/EGY-023/2020	20A	0	good	0	0	153	8	0	0	C241T,C3037T,C14362T,G15907A,T17091C,A23403G,G25563T,G26257T			1-101,13402,24389-24391,29854-29904			E:V5F,ORF1b:G814S,ORF3a:Q57H,S:D614G	4		0	29902	89677	0	3000	0	good	153	10	0	good	0	24	-3	0	good	5		0	good	0		99.49
Egypt/EGY-022/2020	20A	0	good	0	0	153	8	0	0	C241T,C3037T,C14362T,G15907A,T17091C,A23403G,G25563T,G26257T			1-101,13402,24389-24391,29854-29904			E:V5F,ORF1b:G814S,ORF3a:Q57H,S:D614G	4		0	29902	89677	0	3000	0	good	153	10	0	good	0	24	-3	0	good	5		0	good	0		99.49
Egypt/EGY-044/2020	20A	0	good	0	0	153	8	0	0	C241T,C3037T,C14362T,G15907A,T17091C,A23403G,G25563T,G26257T			1-101,13402,24389-24391,29854-29904			E:V5F,ORF1b:G814S,ORF3a:Q57H,S:D614G	4		0	29902	89677	0	3000	0	good	153	10	0	good	0	24	-3	0	good	5		0	good	0		99.49
Egypt/EGY-S039/2020	20A	0	good	0	0	153	8	0	0	C241T,C3037T,C14362T,G15907A,T17091C,A23403G,G25563T,G26257T			1-101,13402,24389-24391,29854-29904			E:V5F,ORF1b:G814S,ORF3a:Q57H,S:D614G	4		0	29902	89677	0	3000	0	good	153	10	0	good	0	24	-3	0	good	5		0	good	0		99.49
Egypt/EGY-049/2020	20A	0	good	0	0	153	8	0	0	C241T,C3037T,C14362T,G15907A,T17091C,A23403G,G25563T,G26257T			1-101,13402,24389-24391,29854-29904			E:V5F,ORF1b:G814S,ORF3a:Q57H,S:D614G	4		0	29902	89677	0	3000	0	good	153	10	0	good	0	24	-3	0	good	5		0	good	0		99.49
Egypt/EGY-S038/2020	20A	0	good	0	0	153	8	0	0	C241T,C3037T,C14362T,G15907A,T17091C,A23403G,G25563T,G26257T			1-101,13402,24389-24391,29854-29904			E:V5F,ORF1b:G814S,ORF3a:Q57H,S:D614G	4		0	29902	89677	0	3000	0	good	153	10	0	good	0	24	-3	0	good	5		0	good	0		99.49
Egypt/EGY-048/2020	20A	0	good	0	0	153	8	0	0	C241T,C3037T,C14362T,G15907A,T17091C,A23403G,G25563T,G26257T			1-101,13402,24389-24391,29854-29904			E:V5F,ORF1b:G814S,ORF3a:Q57H,S:D614G	4		0	29902	89677	0	3000	0	good	153	10	0	good	0	24	-3	0	good	5		0	good	0		99.49
Egypt/EGY-S030/2020	20A	0	good	0	0	153	8	0	0	C241T,C3037T,C14362T,G15907A,T17091C,A23403G,G25563T,G26257T			1-101,13402,24389-24391,29854-29904			E:V5F,ORF1b:G814S,ORF3a:Q57H,S:D614G	4		0	29902	89677	0	3000	0	good	153	10	0	good	0	24	-3	0	good	5		0	good	0		99.49
Egypt/EGY-040/2020	20A	0	good	0	0	153	8	0	0	C241T,C3037T,C14362T,G15907A,T17091C,A23403G,G25563T,G26257T			1-101,13402,24389-24391,29854-29904			E:V5F,ORF1b:G814S,ORF3a:Q57H,S:D614G	4		0	29902	89677	0	3000	0	good	153	10	0	good	0	24	-3	0	good	5		0	good	0		99.49
Egypt/EGY-S040/2020	20A	0	good	0	0	153	8	0	0	C241T,C3037T,C14362T,G15907A,T17091C,A23403G,G25563T,G26257T			1-101,13402,24389-24391,29854-29904			E:V5F,ORF1b:G814S,ORF3a:Q57H,S:D614G	4		0	29902	89677	0	3000	0	good	153	10	0	good	0	24	-3	0	good	5		0	good	0		99.49
Egypt/EGY-050/2020	20A	0	good	0	0	153	8	0	0	C241T,C3037T,C14362T,G15907A,T17091C,A23403G,G25563T,G26257T			1-101,13402,24389-24391,29854-29904			E:V5F,ORF1b:G814S,ORF3a:Q57H,S:D614G	4		0	29902	89677	0	3000	0	good	153	10	0	good	0	24	-3	0	good	5		0	good	0		99.49
Egypt/C-CEIRS-19MOH/2020	20A	4	good	0	0	153	6	2	0	C241T,C3037T,C14408T,C18877T,A23403G,G25563T			1-101,13402,24389-24391,29854-29904	M:987,M:989		ORF1b:P314L,ORF3a:Q57H,S:D614G	3		0	29902	89685	0	3000	0	good	153	10	20	good	2	24	-8	0	good	0		0	good	0		99.49
Egypt/CPHL-NRC-22/2020	20A	0	good	0	0	153	7	0	0	C241T,C3037T,C14408T,C18877T,C19524T,A23403G,G25563T			1-101,13402,24389-24391,29854-29904			ORF1b:P314L,ORF3a:Q57H,S:D614G	3		0	29902	89681	0	3000	0	good	153	10	0	good	0	24	-7	0	good	1		0	good	0		99.49
Egypt/CPHL-NRC-21/2020	20A	0	good	0	0	153	7	0	0	C241T,C3037T,C14408T,C18877T,C19170T,A23403G,G25563T			1-101,13402,24389-24391,29854-29904			ORF1b:P314L,ORF3a:Q57H,S:D614G	3		0	29902	89681	0	3000	0	good	153	10	0	good	0	24	-7	0	good	1		0	good	0		99.49
Egypt/EGY-Cairo/2020	20A	0	good	0	0	153	8	0	0	C241T,C3037T,C14362T,G15907A,T17091C,A23403G,G25563T,G26257T			1-101,13402,24389-24391,29854-29904			E:V5F,ORF1b:G814S,ORF3a:Q57H,S:D614G	4		0	29902	89677	0	3000	0	good	153	10	0	good	0	24	-3	0	good	5		0	good	0		99.49
Egypt/CCHE57357-A-69/2020	19A	0	good	0	0	153	3	0	0	A19673G,T27299C,G28908T			1-101,13402,24389-24391,29854-29904			N:G212V,ORF1b:Q2069R,ORF6:I33T	3		0	29902	89697	0	3000	0	good	153	10	0	good	0	24	-5	0	good	3		0	good	0		99.49
Egypt/CCHE57357-A-68/2020	19A	0	good	0	0	153	3	0	0	C241T,T1344C,G25563T			1-101,13402,24389-24391,29854-29904			ORF1a:L360S,ORF3a:Q57H	2		0	29902	89697	0	3000	0	good	153	10	0	good	0	24	-5	0	good	3		0	good	0		99.49
Egypt/CCHE57357-A-67/2020	20B	0	good	0	0	153	11	0	3	C241T,A2419G,C3037T,G10097A,G12256T,C13536T,C24208A,C28531T,G28881A,G28882A,G28883C			1-101,13402,24389-24391,29854-29904		ChinaCDC_N_F:G28881A;G28882A;G28883C	N:R203K,N:G204R,ORF1a:G3278S,ORF1a:M3997I,ORF9b:T83I	5		0	29902	89665	0	3000	0	good	153	10	0	good	0	24	-1	0	good	7		0	good	0		99.49
Egypt/CCHE57357-A-66/2020	19A	0	good	0	0	153	4	0	0	C4002T,G10097A,C10252T,A24630G			1-101,13402,24389-24391,29854-29904			ORF1a:T1246I,ORF1a:G3278S,S:N1023S	3		0	29902	89693	0	3000	0	good	153	10	0	good	0	24	-4	0	good	4		0	good	0		99.49
Egypt/CCHE57357-A-72/2020	20B	0.17361111111111113	good	0	0	153	10	0	3	T4858C,G10097A,C10279T,T22045A,A23403G,G23984C,G28881A,G28882A,G28883C,G28908T			1-101,13402,24389-24391,29854-29904		ChinaCDC_N_F:G28881A;G28882A;G28883C	N:R203K,N:G204R,N:G212V,ORF1a:G3278S,S:D614G,S:D808H	6		0	29902	89669	0	3000	0	good	153	10	0	good	0	24	1	4.166666666666667	good	9		0	good	0		99.49
Egypt/CCHE57357-A-71/2020	19A	0	good	0	0	153	5	0	0	C8240T,T9304A,T11799C,C14408T,G27358A			1-101,13402,24389-24391,29854-29904			ORF1a:H2659Y,ORF1a:L3845S,ORF1b:P314L,ORF6:D53N	4		0	29902	89689	0	3000	0	good	153	10	0	good	0	24	-3	0	good	5		0	good	0		99.49
Egypt/CCHE57357-A-70/2020	19A	0	good	0	0	153	2	0	0	C241T,G9918T			1-101,13402,24389-24391,29854-29904			ORF1a:S3218I	1		0	29902	89701	0	3000	0	good	153	10	0	good	0	24	-6	0	good	2		0	good	0		99.49
Egypt/CCHE57357-A-26/2020	19A	0	good	0	0	153	2	0	0	T4756C,T9555C			1-101,13402,24389-24391,29854-29904			ORF1a:V3097A	1		0	29902	89701	0	3000	0	good	153	10	0	good	0	24	-8	0	good	0		0	good	0		99.49
Egypt/CCHE57357-A-89/2020	19A	4.340277777777777	good	0	0	153	13	0	0	A1422T,C3037T,C4002T,T4122C,T9208C,T12023G,C12534T,A19815C,C21998T,A23403G,G23593T,C23625T,T23815C			1-101,13402,24389-24391,29854-29904			ORF1a:E386V,ORF1a:T1246I,ORF1a:I1286T,ORF1a:S3920A,ORF1a:T4090I,S:H146Y,S:D614G,S:Q677H,S:A688V	9		0	29902	89657	0	3000	0	good	153	10	0	good	0	24	5	20.833333333333332	good	13		0	good	0		99.49
Egypt/CCHE57357-A-25/2020	20A	0	good	0	0	153	11	0	2	C241T,C1267T,C3037T,C3373A,A11438G,A12787T,C14408T,A23403G,G28202T,C28695T,C29831T			1-101,13402,24389-24391,29854-29904		USCDC_N3_F:C28695T,Pasteur_IP2_R:A12787T	N:T141I,ORF1a:D1036E,ORF1a:N3725D,ORF1b:P314L,S:D614G	5		0	29902	89665	0	3000	0	good	153	10	0	good	0	24	-1	0	good	7		0	good	0		99.49
Egypt/CCHE57357-A-88/2020	19A	0	good	0	0	153	3	0	0	G4180T,T8544A,C28399T			1-101,13402,24389-24391,29854-29904			ORF1a:K1305N,ORF1a:L2760H,ORF9b:P39L	3		0	29902	89697	0	3000	0	good	153	10	0	good	0	24	-5	0	good	3		0	good	0		99.49
Egypt/CCHE57357-A-24/2020	20B	4.340277777777777	good	0	0	153	14	0	4	T172C,A1202T,G6077T,T10118C,C10416T,C13225T,G14999T,C18788T,C18912T,C21575T,A23403G,G28881A,G28882A,G28883C			1-101,13402,24389-24391,29854-29904		HKU_ORF_F:C18788T,ChinaCDC_N_F:G28881A;G28882A;G28883C	N:R203K,N:G204R,ORF1a:N313Y,ORF1a:A1938S,ORF1a:C3285R,ORF1a:S3384L,ORF1b:S511I,ORF1b:T1774I,S:L5F,S:D614G	10		0	29902	89653	0	3000	0	good	153	10	0	good	0	24	5	20.833333333333332	good	13		0	good	0		99.49
Egypt/CCHE57357-A-80/2020	19A	0.6944444444444445	good	0	0	153	10	0	0	C2710T,T6106C,C6317A,G10097A,C12534T,C22425T,A23403G,G23593T,G28378A,C29733A			1-101,13402,24389-24391,29854-29904			ORF1a:P2018T,ORF1a:G3278S,ORF1a:T4090I,ORF9b:R32H,S:A288V,S:D614G,S:Q677H	7		0	29902	89669	0	3000	0	good	153	10	0	good	0	24	2	8.333333333333334	good	10		0	good	0		99.49
Egypt/CCHE57357-A-75/2020	19A	0	good	0	0	153	5	0	1	C241T,G25563T,G28326T,G28485T,C28849T			1-101,13402,24389-24391,29854-29904		USCDC_N1_P:G28326T	N:G18V,N:G71V,ORF3a:Q57H,ORF9b:V15L,ORF9b:A68S	5		0	29902	89689	0	3000	0	good	153	10	0	good	0	24	-3	0	good	5		0	good	0		99.49
Egypt/CCHE57357-A-30/2020	20A	4.340277777777777	good	0	0	153	17	0	0	C241T,C3037T,C4698T,T5613A,C7125T,C12534T,C13536T,C14016G,C14408T,C19032T,G19891T,A23403G,G23593T,C23997T,G25055T,A28055G,G29372C			1-101,13402,24389-24391,29854-29904			N:E367Q,ORF1a:S1478F,ORF1a:V1783D,ORF1a:P2287L,ORF1a:T4090I,ORF1b:F183L,ORF1b:P314L,ORF1b:D2142Y,S:D614G,S:Q677H,S:P812L,S:D1165Y	12		0	29902	89641	0	3000	0	good	153	10	0	good	0	24	5	20.833333333333332	good	13		0	good	0		99.49
Egypt/CCHE57357-A-29/2020	19A	0	good	0	0	153	5	0	0	C5144T,G10097A,C17766T,C21597T,C23731T			1-101,13402,24389-24391,29854-29904			ORF1a:G3278S,S:S12F	2		0	29902	89689	0	3000	0	good	153	10	0	good	0	24	-4	0	good	4		0	good	0		99.49
Egypt/CCHE57357-A-93/2020	20A	0	good	0	0	153	13	0	0	C241T,C313T,A382G,T2719C,C3037T,C3619T,T7048C,C14408T,A23403G,G23426T,G25563T,C28849T,C28932T			1-101,13402,24389-24391,29854-29904			N:A220V,ORF1b:P314L,ORF3a:Q57H,S:D614G,S:V622F	5		0	29902	89657	0	3000	0	good	153	10	0	good	0	24	0	0	good	8		0	good	0		99.49
Egypt/CCHE57357-A-28/2020	19A	0	good	0	0	153	1	0	0	A25193G			1-101,13402,24389-24391,29854-29904			S:K1211E	1		0	29902	89705	0	3000	0	good	153	10	0	good	0	24	-7	0	good	1		0	good	0		99.49
Egypt/CCHE57357-A-91/2020	20D	4.340277777777777	good	0	0	153	20	0	1	C241T,C2003T,G2458T,C3037T,C4002T,C4965T,C5192T,G10097A,C12534T,C13536T,C14408T,T16911G,C21008T,A23403G,G23593T,C23731T,C26344T,C28253T,C28846T,C29353T			1-101,13402,24389-24391,29854-29904		Charit√©_E_P:C26344T	E:L34F,ORF1a:L580F,ORF1a:M731I,ORF1a:T1246I,ORF1a:T1567I,ORF1a:G3278S,ORF1a:T4090I,ORF1b:P314L,ORF1b:F1148L,ORF1b:T2514I,S:D614G,S:Q677H	12		0	29902	89629	0	3000	0	good	153	10	0	good	0	24	5	20.833333333333332	good	13		0	good	0		99.49
Egypt/CCHE57357-A-90/2020	20D	0.17361111111111113	good	0	0	153	23	0	3	C241T,C1593T,C3037T,C4002T,C6196T,T9208C,G10097A,C10186T,T12023G,C12534T,C13536T,C14408T,C16915T,A19815C,C21998T,A23403G,G23593T,C23731T,G28881A,G28882A,G28883C,G28908T,G29742T			1-101,13402,24389-24391,29854-29904		ChinaCDC_N_F:G28881A;G28882A;G28883C	N:R203K,N:G204R,N:G212V,ORF1a:S443F,ORF1a:T1246I,ORF1a:G3278S,ORF1a:S3920A,ORF1a:T4090I,ORF1b:P314L,S:H146Y,S:D614G,S:Q677H	12		0	29902	89617	0	3000	0	good	153	10	0	good	0	24	1	4.166666666666667	good	9		0	good	0		99.49
Egypt/CCHE57357-A-27/2020	19A	0.6944444444444445	good	0	0	153	10	0	0	G3286T,C6558T,G10793T,A12451G,C12534T,C13536T,T19497A,A23403G,G23593T,C23731T			1-101,13402,24389-24391,29854-29904			ORF1a:E1007D,ORF1a:A2098V,ORF1a:V3510F,ORF1a:I4062M,ORF1a:T4090I,ORF1b:H2010Q,S:D614G,S:Q677H	8		0	29902	89669	0	3000	0	good	153	10	0	good	0	24	2	8.333333333333334	good	10		0	good	0		99.49
Egypt/CCHE57357-A-35/2020	20D	0	good	0	0	153	17	0	3	C241T,C3037T,C4002T,C9565T,G10097A,C11824T,C13536T,C14408T,G19009T,G21624C,A23403G,C23731T,T24202C,C25831T,G28881A,G28882A,G28883C			1-101,13402,24389-24391,29854-29904		ChinaCDC_N_F:G28881A;G28882A;G28883C	N:R203K,N:G204R,ORF1a:T1246I,ORF1a:G3278S,ORF1b:P314L,ORF1b:D1848Y,ORF3a:L147F,S:R21T,S:D614G	9		0	29902	89641	0	3000	0	good	153	10	0	good	0	24	-2	0	good	6		0	good	0		99.49
Egypt/CCHE57357-A-34/2020	20D	1.5625	good	0	0	153	22	0	3	C241T,C3037T,C3738T,C4002T,T9421G,G10097A,C10252T,C13536T,C14408T,C18698T,A23403G,C23731T,G23984C,A24630G,C25889T,C25904T,G28881A,G28882A,G28883C,G28908T,G29543T,T29709G			1-101,13402,24389-24391,29854-29904		ChinaCDC_N_F:G28881A;G28882A;G28883C	N:R203K,N:G204R,N:G212V,ORF1a:P1158L,ORF1a:T1246I,ORF1a:I3052M,ORF1a:G3278S,ORF1b:P314L,ORF1b:A1744V,ORF3a:S166L,ORF3a:S171L,S:D614G,S:D808H,S:N1023S	14		0	29902	89621	0	3000	0	good	153	10	0	good	0	24	3	12.5	good	11		0	good	0		99.49
Egypt/CCHE57357-A-31/2020	20D	0.17361111111111113	good	0	0	153	23	0	4	C241T,G323A,C2841T,C3037T,C4002T,A9934T,G10097A,C12534T,C13536T,C14220T,C14408T,C17766T,C21597T,A23403G,G23593T,C23731T,T24847C,G28881A,G28882A,G28883C,G28908T,C29236T,T29461C			1-101,13402,24389-24391,29854-29904		HKU_N_R:C29236T,ChinaCDC_N_F:G28881A;G28882A;G28883C	N:R203K,N:G204R,N:G212V,ORF1a:V20I,ORF1a:A859V,ORF1a:T1246I,ORF1a:G3278S,ORF1a:T4090I,ORF1b:P314L,S:S12F,S:D614G,S:Q677H	12		0	29902	89617	0	3000	0	good	153	10	0	good	0	24	1	4.166666666666667	good	9		0	good	0		99.49
Egypt/CCHE57357-P-14/2020	20A	0	good	0	0	153	10	0	0	C241T,C14408T,A15872G,C18877T,G19006T,A21551G,A23403G,C23982T,C26735T,G29737T			1-101,13402,24389-24391,29854-29904			ORF1b:P314L,ORF1b:E802G,ORF1b:A1847S,ORF1b:N2695S,S:D614G,S:P807L	6		0	29902	89669	0	3000	0	good	153	10	0	good	0	24	-1	0	good	7		0	good	0		99.49
Egypt/CCHE57357-P-10/2020	20A	0.17361111111111113	good	0	0	153	14	0	0	C241T,C3037T,C3140T,G6689T,C8299T,T9709A,C14408T,G15906T,T18287C,C18877T,A22544G,A23403G,C26735T,G29737T			1-101,13402,24389-24391,29854-29904			ORF1a:P959S,ORF1a:A2142S,ORF1b:P314L,ORF1b:Q813H,ORF1b:V1607A,S:R328G,S:D614G	7		0	29902	89653	0	3000	0	good	153	10	0	good	0	24	1	4.166666666666667	good	9		0	good	0		99.49
Egypt/CCHE57357-P-03/2020	20A	0	good	0	0	153	14	0	1	C241T,C3037T,A4291T,T8729G,C14408T,C18877T,C22444T,C23127T,A23403G,G23593T,G25563T,C26735T,C28854T,A28900C			1-101,13402,24389-24391,29854-29904		ChinaCDC_N_F:A28900C	N:S194L,N:R209S,ORF1a:S2822A,ORF1b:P314L,ORF3a:Q57H,S:A522V,S:D614G,S:Q677H	8		0	29902	89653	0	3000	0	good	153	10	0	good	0	24	-3	0	good	5		0	good	0		99.49
Egypt/CCHE57357-P-01/2020	20A	0	good	0	0	153	8	0	0	C241T,A3559G,C14408T,C19602T,A23403G,G25563T,C26895T,C28849T			1-101,13402,24389-24391,29854-29904			M:H125Y,ORF1b:P314L,ORF3a:Q57H,S:D614G	4		0	29902	89677	0	3000	0	good	153	10	0	good	0	24	-3	0	good	5		0	good	0		99.49
Egypt/CCHE57357-A-40/2020	19A	0	good	0	0	153	6	0	0	C2523T,T5928C,A7451G,C12534T,C17766T,A19865T			1-101,13402,24389-24391,29854-29904			ORF1a:T753I,ORF1a:V1888A,ORF1a:S2396G,ORF1a:T4090I,ORF1b:N2133I	5		0	29902	89685	0	3000	0	good	153	10	0	good	0	24	-8	0	good	0		0	good	0		99.49
Egypt/CCHE57357-P-22/2020	20A	17.361111111111107	good	0	0	153	23	0	2	C241T,C2023T,C2395T,C3037T,G4148A,T7237C,C9541T,C12115T,T14100A,C14408T,G15907A,C16726T,C19488T,C19610T,G23120T,A23403G,G24368T,G25563T,A26748G,G26849T,G28975T,G29000T,G29227T			1-101,13402,24389-24391,29854-29904		ChinaCDC_N_R:G28975T,USCDC_N2_R:G29227T	M:I76V,M:M109I,N:M234I,N:G243C,ORF1a:V1295I,ORF1b:P314L,ORF1b:G814S,ORF1b:H1087Y,ORF1b:T2048I,ORF3a:Q57H,S:A520S,S:D614G,S:D936Y	13		0	29902	89617	0	3000	0	good	153	10	0	good	0	24	10	41.666666666666664	mediocre	18		0	good	0		99.49
Egypt/CCHE57357-A-39/2020	19A	0	good	0	0	153	8	0	1	C241T,C3037T,C3373A,A10027G,T14600A,C16870A,C18788T,C21575T			1-101,13402,24389-24391,29854-29904		HKU_ORF_F:C18788T	ORF1a:D1036E,ORF1b:L378Q,ORF1b:T1774I,S:L5F	4		0	29902	89677	0	3000	0	good	153	10	0	good	0	24	0	0	good	8		0	good	0		99.49
Egypt/CCHE57357-P-20/2020	20A	0	good	0	0	153	12	0	0	C241T,C2334T,C3037T,C7113T,C9142T,C14408T,A23403G,C23481T,C24616T,G25563T,C28849T,A28910T			1-101,13402,24389-24391,29854-29904			N:N213Y,ORF1a:A690V,ORF1a:T2283I,ORF1b:P314L,ORF3a:Q57H,S:D614G,S:S640F	7		0	29902	89661	0	3000	0	good	153	10	0	good	0	24	-1	0	good	7		0	good	0		99.49
Egypt/CCHE57357-A-38/2020	19A	0	good	0	0	153	3	0	0	A1740G,G12256T,T26956A			1-101,13402,24389-24391,29854-29904			M:L145H,ORF1a:K492R,ORF1a:M3997I	3		0	29902	89697	0	3000	0	good	153	10	0	good	0	24	-5	0	good	3		0	good	0		99.49
Egypt/CCHE57357-P-17/2020	20A	0.17361111111111113	good	0	0	153	14	0	1	C241T,A8301C,A11782T,C14408T,T16224C,C17012T,C18877T,G22346A,A23403G,G25563T,C26735T,C28854T,A28900C,G29778T			1-101,13402,24389-24391,29854-29904		ChinaCDC_N_F:A28900C	N:S194L,N:R209S,ORF1a:K2679T,ORF1a:K3839N,ORF1b:P314L,ORF1b:S1182L,ORF3a:Q57H,S:A262T,S:D614G	9		0	29902	89653	0	3000	0	good	153	10	0	good	0	24	1	4.166666666666667	good	9		0	good	0		99.49
Egypt/CCHE57357-A-36/2020	19A	0	good	0	0	153	6	0	0	C173T,C241T,C7488A,G10097A,C16386T,A23403G			1-101,13402,24389-24391,29854-29904			ORF1a:T2408N,ORF1a:G3278S,S:D614G	3		0	29902	89685	0	3000	0	good	153	10	0	good	0	24	-2	0	good	6		0	good	0		99.49
Egypt/CCHE57357-P-16/2020	20A	0	good	0	0	153	17	0	1	C241T,C2334T,C3037T,C6285T,T8729G,A9634T,C14408T,C18877T,C22444T,C23127T,A23403G,G23593T,G25563T,C26735T,C26885T,C28854T,A28900C			1-101,13402,24389-24391,29854-29904		ChinaCDC_N_F:A28900C	N:S194L,N:R209S,ORF1a:A690V,ORF1a:T2007I,ORF1a:S2822A,ORF1a:L3123F,ORF1b:P314L,ORF3a:Q57H,S:A522V,S:D614G,S:Q677H	11		0	29902	89641	0	3000	0	good	153	10	0	good	0	24	0	0	good	8		0	good	0		99.49
Egypt/CCHE57357-A-44/2020	20D	0.17361111111111113	good	0	0	153	23	0	3	C241T,C3037T,C4002T,C6196T,T9208C,G10097A,C10186T,T12023G,C12534T,C13536T,C14408T,C16915T,A19815C,C21998T,A23403G,G23593T,C23625T,C23731T,G28881A,G28882A,G28883C,G28908T,G29742T			1-101,13402,24389-24391,29854-29904		ChinaCDC_N_F:G28881A;G28882A;G28883C	N:R203K,N:G204R,N:G212V,ORF1a:T1246I,ORF1a:G3278S,ORF1a:S3920A,ORF1a:T4090I,ORF1b:P314L,S:H146Y,S:D614G,S:Q677H,S:A688V	12		0	29902	89617	0	3000	0	good	153	10	0	good	0	24	1	4.166666666666667	good	9		0	good	0		99.49
Egypt/CCHE57357-A-43/2020	20D	0.17361111111111113	good	0	0	153	24	0	3	C241T,G376T,C3037T,C4002T,A5462T,G5463T,G10097A,C10279T,C12534T,C13536T,C13860T,C14408T,A23403G,G23593T,C23731T,C24759A,A25562T,G25996T,T27164C,C28846T,G28881A,G28882A,G28883C,G28908T			1-101,13402,24389-24391,29854-29904		ChinaCDC_N_F:G28881A;G28882A;G28883C	N:R203K,N:G204R,N:G212V,ORF1a:E37D,ORF1a:T1246I,ORF1a:S1733F,ORF1a:G3278S,ORF1a:T4090I,ORF1b:P314L,ORF3a:Q57L,ORF3a:V202L,S:D614G,S:Q677H,S:T1066N	14		0	29902	89613	0	3000	0	good	153	10	0	good	0	24	1	4.166666666666667	good	9		0	good	0		99.49
Egypt/CCHE57357-P-25/2020	19A	0	good	0	0	153	1	0	0	C2023T			1-101,13402,24389-24391,29854-29904				0		0	29902	89705	0	3000	0	good	153	10	0	good	0	24	-7	0	good	1		0	good	0		99.49
Egypt/CCHE57357-A-42/2020	20B	11.111111111111112	good	0	0	153	21	0	3	C241T,C3037T,A5616G,A6223G,C8917T,G9653T,C14932T,T16862C,G17058T,G19800T,C22227T,A23403G,C23896T,T24011C,T24024C,T24027C,T26621C,T27956G,G28881A,G28882A,G28883C			1-101,13402,24389-24391,29854-29904		ChinaCDC_N_F:G28881A;G28882A;G28883C	N:R203K,N:G204R,ORF1a:Q1784R,ORF1a:V3130F,ORF1b:V1132A,ORF1b:M1197I,ORF1b:K2111N,ORF8:S21R,S:A222V,S:D614G,S:F817L,S:L821P,S:L822P	13		0	29902	89625	0	3000	0	good	153	10	0	good	0	24	8	33.333333333333336	mediocre	16		0	good	0		99.49
Egypt/CCHE57357-P-24/2020	20B	0	good	0	0	153	11	0	3	C241T,A518G,C3037T,C3373A,C14408T,C21575T,A23403G,G28881A,G28882A,G28883C,G29766A			1-101,13402,24389-24391,29854-29904		ChinaCDC_N_F:G28881A;G28882A;G28883C	N:R203K,N:G204R,ORF1a:M85V,ORF1a:D1036E,ORF1b:P314L,S:L5F,S:D614G	7		0	29902	89665	0	3000	0	good	153	10	0	good	0	24	-5	0	good	3		0	good	0		99.49
Egypt/CCHE57357-A-41/2020	20B	0	good	0	0	153	14	0	3	C241T,C3037T,C5467T,T7480C,G11083T,C14408T,C15026T,A23403G,G25483T,C26907T,G28703C,G28881A,G28882A,G28883C			1-101,13402,24389-24391,29854-29904		ChinaCDC_N_F:G28881A;G28882A;G28883C	N:D144H,N:R203K,N:G204R,ORF1a:L3606F,ORF1b:P314L,ORF1b:A520V,ORF3a:A31S,S:D614G	8		0	29902	89653	0	3000	0	good	153	10	0	good	0	24	-2	0	good	6		0	good	0		99.49
Egypt/CCHE57357-A-46/2020	20A	0.17361111111111113	good	0	0	153	14	0	1	C241T,A2646T,C3037T,T10852C,C18877T,A19971G,T21567A,C23127T,A23403G,G25563T,C26735T,C28854T,A28900C,C29578T			1-101,13402,24389-24391,29854-29904		ChinaCDC_N_F:A28900C	N:S194L,N:R209S,ORF1a:K794I,ORF3a:Q57H,S:F2Y,S:A522V,S:D614G	7		0	29902	89653	0	3000	0	good	153	10	0	good	0	24	1	4.166666666666667	good	9		0	good	0		99.49
Egypt/CCHE57357-A-01/2020	20D	0	good	0	0	153	17	0	3	C241T,C2841T,C3037T,C4002T,G10097A,C12534T,C13536T,C14408T,C17766T,C21597T,A23403G,G23593T,C23731T,G28881A,G28882A,G28883C,G28908T			1-101,13402,24389-24391,29854-29904		ChinaCDC_N_F:G28881A;G28882A;G28883C	N:R203K,N:G204R,N:G212V,ORF1a:A859V,ORF1a:T1246I,ORF1a:G3278S,ORF1a:T4090I,ORF1b:P314L,S:S12F,S:D614G,S:Q677H	11		0	29902	89641	0	3000	0	good	153	10	0	good	0	24	-5	0	good	3		0	good	0		99.49
Egypt/CCHE57357-P-26/2020	19A	0	good	0	0	153	6	0	0	C1267T,C4002T,C11339T,C12534T,G23593T,C23731T			1-101,13402,24389-24391,29854-29904			ORF1a:T1246I,ORF1a:T4090I,S:Q677H	3		0	29902	89685	0	3000	0	good	153	10	0	good	0	24	-2	0	good	6		0	good	0		99.49
Egypt/CCHE57357-A-45/2020	20B	0.6944444444444445	good	0	0	153	18	0	4	C241T,C3037T,C3045T,C3373A,A11305G,C14408T,C15960T,G16110A,C16428T,C18788T,C21575T,G21786T,T22369C,A23403G,G28881A,G28882A,G28883C,A29521T			1-101,13402,24389-24391,29854-29904		HKU_ORF_F:C18788T,ChinaCDC_N_F:G28881A;G28882A;G28883C	N:R203K,N:G204R,ORF1a:P927L,ORF1a:D1036E,ORF1b:P314L,ORF1b:T1774I,S:L5F,S:G75V,S:D614G	9		0	29902	89637	0	3000	0	good	153	10	0	good	0	24	2	8.333333333333334	good	10		0	good	0		99.49
Egypt/CCHE57357-A-06/2020	20D	0	good	0	0	153	20	0	3	C241T,C2710T,C3037T,C4002T,C6539T,G10097A,C10702T,C12534T,C13536T,C14408T,G20679T,A23403G,G23593T,C23731T,C25624T,G26724T,G28881A,G28882A,G28883C,G28908T			1-101,13402,24389-24391,29854-29904		ChinaCDC_N_F:G28881A;G28882A;G28883C	M:A68S,N:R203K,N:G204R,N:G212V,ORF1a:T1246I,ORF1a:H2092Y,ORF1a:G3278S,ORF1a:T4090I,ORF1b:P314L,ORF3a:H78Y,S:D614G,S:Q677H	12		0	29902	89629	0	3000	0	good	153	10	0	good	0	24	-2	0	good	6		0	good	0		99.49
Egypt/CCHE57357-A-47/2020	19A	4.340277777777777	good	0	0	153	13	0	1	C241T,A9146T,T11525C,C11941T,T17303A,T18987C,C24382T,C25046T,A25147G,G25563T,C25916T,C26447T,C28977T			1-101,13402,24389-24391,29854-29904		ChinaCDC_N_R:C28977T	E:S68F,N:S235F,ORF1a:I2961F,ORF1b:V1279D,ORF3a:Q57H,ORF3a:T175I,S:P1162S	7		0	29902	89657	0	3000	0	good	153	10	0	good	0	24	5	20.833333333333332	good	13		0	good	0		99.49
Egypt/CCHE57357-P-33/2020	20D	2.777777777777778	good	0	0	153	22	0	3	C241T,C835T,G1358T,C2841T,C3037T,C4002T,C6040T,C8311T,C9096T,G10097A,C13536T,G16647T,C17766T,C21597T,A23403G,G23593T,C23731T,A28113T,G28881A,G28882A,G28883C,G28908T			1-101,13402,24389-24391,29854-29904		ChinaCDC_N_F:G28881A;G28882A;G28883C	N:R203K,N:G204R,N:G212V,ORF1a:V365F,ORF1a:A859V,ORF1a:T1246I,ORF1a:A2944V,ORF1a:G3278S,ORF8:I74F,S:S12F,S:D614G,S:Q677H	12		0	29902	89621	0	3000	0	good	153	10	0	good	0	24	4	16.666666666666668	good	12		0	good	0		99.49
Egypt/CCHE57357-A-05/2020	20D	0	good	0	0	153	14	0	4	C241T,C3037T,C4002T,G5792A,G10097A,C13536T,C14408T,G18905A,A23403G,C23731T,G25907T,G28881A,G28882A,G28883C			1-101,13402,24389-24391,29854-29904		HKU_ORF_R:G18905A,ChinaCDC_N_F:G28881A;G28882A;G28883C	N:R203K,N:G204R,ORF1a:T1246I,ORF1a:E1843K,ORF1a:G3278S,ORF1b:P314L,ORF1b:R1813H,ORF3a:G172V,S:D614G	9		0	29902	89653	0	3000	0	good	153	10	0	good	0	24	-5	0	good	3		0	good	0		99.49
Egypt/CCHE57357-P-32/2020	20D	1.5625	good	0	0	153	22	0	3	C241T,C3037T,C3552A,C4002T,G10097A,G11083T,G11521T,T13216C,C13536T,C14408T,C14980T,A19476T,G21974T,A23403G,C23731T,G24368T,C25300T,G26828T,G27261A,G28881A,G28882A,G28883C			1-101,13402,24389-24391,29854-29904		ChinaCDC_N_F:G28881A;G28882A;G28883C	N:R203K,N:G204R,ORF1a:P1096Q,ORF1a:T1246I,ORF1a:G3278S,ORF1a:L3606F,ORF1a:M3752I,ORF1b:P314L,ORF1b:L505F,ORF1b:L2003F,S:D138Y,S:D614G,S:D936Y	13		0	29902	89621	0	3000	0	good	153	10	0	good	0	24	3	12.5	good	11		0	good	0		99.49
Egypt/CCHE57357-A-03/2020	19A	0	good	0	0	153	3	0	0	A21343G,C23081T,A23403G			1-101,13402,24389-24391,29854-29904			ORF1b:I2626V,S:P507S,S:D614G	3		0	29902	89697	0	3000	0	good	153	10	0	good	0	24	-5	0	good	3		0	good	0		99.49
Egypt/CCHE57357-P-30/2020	20A	44.44444444444445	mediocre	0	0	153	30	0	2	C241T,A1844G,T2671C,C2706T,C3037T,C6317T,A8773G,C11208T,A11513G,C13605T,G13723T,C14408T,A15668G,A17148G,G18589A,C18877T,G19962A,C21846T,G22344A,C22916A,A23403G,C23709T,C23757T,G25563T,C25667T,A28272G,G28560T,T28832A,C28833A,C29095T			1-101,13402,24389-24391,29854-29904		Charit√©_N_R:T28832A;C28833A	N:G96V,N:S187K,ORF1a:K527E,ORF1a:T814I,ORF1a:P2018S,ORF1a:A3648V,ORF1a:T3750A,ORF1b:A86S,ORF1b:P314L,ORF1b:N734S,ORF1b:I1227M,ORF1b:V1708I,ORF3a:Q57H,ORF3a:S92L,ORF9b:V93L,S:T95I,S:G261D,S:L452M,S:D614G,S:T716I,S:T732I	21		0	29902	89589	0	3000	0	good	153	10	0	good	0	24	16	66.66666666666667	mediocre	24		0	good	0		99.49
Egypt/CCHE57357-A-02/2020	20A	0	good	0	0	153	9	0	1	C241T,C3037T,T5145A,C23127T,A23403G,C26735T,C28269T,C28854T,A28900C			1-101,13402,24389-24391,29854-29904		ChinaCDC_N_F:A28900C	N:S194L,N:R209S,ORF1a:L1627Q,S:A522V,S:D614G	5		0	29902	89673	0	3000	0	good	153	10	0	good	0	24	-2	0	good	6		0	good	0		99.49
Egypt/CCHE57357-P-27/2020	19A	0	good	0	0	153	3	0	0	A1662G,T10803C,C22838A			1-101,13402,24389-24391,29854-29904			ORF1a:D466G,ORF1a:L3513P,S:P426T	3		0	29902	89697	0	3000	0	good	153	10	0	good	0	24	-5	0	good	3		0	good	0		99.49
Egypt/CCHE57357-A-51/2020	20D	4.340277777777777	good	0	0	153	22	0	3	C241T,A3205G,C4002T,C4784T,G8183A,T11737C,C12534T,C13536T,C14408T,T18837C,T19544C,A23403G,G23593T,C23731T,C24358A,A24629G,A24675G,T28094C,C28846T,G28881A,G28882A,G28883C			1-101,13402,24389-24391,29854-29904		ChinaCDC_N_F:G28881A;G28882A;G28883C	N:R203K,N:G204R,ORF1a:T1246I,ORF1a:L1507F,ORF1a:G2640R,ORF1a:T4090I,ORF1b:P314L,ORF1b:I2026T,S:D614G,S:Q677H,S:N1023D,S:K1038R	12		0	29902	89621	0	3000	0	good	153	10	0	good	0	24	5	20.833333333333332	good	13		0	good	0		99.49
Egypt/CCHE57357-P-38/2020	20B	0	good	0	0	153	14	0	4	C241T,G2813A,C3037T,C3373A,C14408T,C15857A,G17686T,C18788T,C21575T,A23403G,C23996T,G28881A,G28882A,G28883C			1-101,13402,24389-24391,29854-29904		HKU_ORF_F:C18788T,ChinaCDC_N_F:G28881A;G28882A;G28883C	N:R203K,N:G204R,ORF1a:D850N,ORF1a:D1036E,ORF1b:P314L,ORF1b:T797N,ORF1b:V1407F,ORF1b:T1774I,S:L5F,S:D614G,S:P812S	11		0	29902	89653	0	3000	0	good	153	10	0	good	0	24	-2	0	good	6		0	good	0		99.49
Egypt/CCHE57357-A-50/2020	20A	1.5625	good	0	0	153	13	0	0	C241T,C1469T,C3037T,C6196T,T12023G,C13536T,T13648C,C14024A,A19815C,A23403G,G23593T,C23625T,G28908T			1-101,13402,24389-24391,29854-29904			N:G212V,ORF1a:R402C,ORF1a:S3920A,ORF1b:F61L,ORF1b:A186D,S:D614G,S:Q677H,S:A688V	8		0	29902	89657	0	3000	0	good	153	10	0	good	0	24	3	12.5	good	11		0	good	0		99.49
Egypt/CCHE57357-P-37/2020	19A	0	good	0	0	153	1	0	1	C12733A			1-101,13402,24389-24391,29854-29904		Pasteur_IP2_P:C12733A		0		0	29902	89705	0	3000	0	good	153	10	0	good	0	24	-7	0	good	1		0	good	0		99.49
Egypt/CCHE57357-A-08/2020	20A	0	good	0	0	153	7	0	0	C241T,C3037T,C14408T,A23403G,G25563T,G26834T,C28849T			1-101,13402,24389-24391,29854-29904			ORF1b:P314L,ORF3a:Q57H,S:D614G	3		0	29902	89681	0	3000	0	good	153	10	0	good	0	24	-6	0	good	2		0	good	0		99.49
Egypt/CCHE57357-A-49/2020	20D	0	good	0	0	153	18	0	5	C241T,C3037T,C4002T,G10097A,C12513T,C12534T,C13536T,C14408T,C17410T,A23403G,G23593T,C23731T,C28720T,C28846T,G28881A,G28882A,G28883C,G28908T			1-101,13402,24389-24391,29854-29904		Charit√©_N_F:C28720T,ChinaCDC_N_F:G28881A;G28882A;G28883C,USCDC_N3_P:C28720T	N:R203K,N:G204R,N:G212V,ORF1a:T1246I,ORF1a:G3278S,ORF1a:T4083M,ORF1a:T4090I,ORF1b:P314L,ORF1b:R1315C,S:D614G,S:Q677H	11		0	29902	89637	0	3000	0	good	153	10	0	good	0	24	-5	0	good	3		0	good	0		99.49
Egypt/CCHE57357-P-36/2020	20B	8.506944444444445	good	0	0	153	17	0	4	C241T,G2144T,G6443T,C8982T,C9226T,C12534T,T21500C,G22430C,G25947T,C28311T,C28846T,G28881A,G28882A,G28883C,G28908T,G29449T,G29711C			1-101,13402,24389-24391,29854-29904		ChinaCDC_N_F:G28881A;G28882A;G28883C,USCDC_N1_P:C28311T	N:P13L,N:R203K,N:G204R,N:G212V,ORF1a:V627F,ORF1a:D2060Y,ORF1a:T2906I,ORF1a:T4090I,ORF1b:I2678T,ORF3a:Q185H,ORF9b:P10S,S:D290H	12		0	29902	89641	0	3000	0	good	153	10	0	good	0	24	7	29.166666666666668	good	15		0	good	0		99.49
Egypt/CCHE57357-A-07/2020	19A	0	good	0	0	153	6	0	0	T3399C,G5253C,T20391G,A23403G,G25563T,C27493T			1-101,13402,24389-24391,29854-29904			ORF1a:I1045T,ORF1a:G1663A,ORF3a:Q57H,ORF7a:P34S,S:D614G	5		0	29902	89685	0	3000	0	good	153	10	0	good	0	24	-2	0	good	6		0	good	0		99.49
Egypt/CCHE57357-A-48/2020	19B	0	good	0	0	153	20	0	1	A481G,G521T,C2197T,C8782T,G10850A,G11222T,C12469T,G13459T,C16391T,G17014T,C20133T,G22468T,A23064C,C23525T,C25904T,C27294T,T28144C,C28377T,G28878A,G29742A			1-101,13402,24389-24391,29854-29904		ChinaCDC_ORF_R:G13459T	N:A35V,N:S202N,ORF1a:V86F,ORF1a:A3529T,ORF1a:V3653F,ORF1b:A975V,ORF1b:D1183Y,ORF3a:S171L,ORF8:L84S,ORF9b:R32C,S:N501T,S:H655Y	12		0	29902	89629	0	3000	0	good	153	10	0	good	0	24	-2	0	good	6		0	good	0		99.49
Egypt/CCHE57357-P-34/2020	19A	0	good	0	0	153	5	0	0	G1268A,G12243A,A23403G,C26735T,G29781T			1-101,13402,24389-24391,29854-29904			ORF1a:D335N,ORF1a:R3993H,S:D614G	3		0	29902	89689	0	3000	0	good	153	10	0	good	0	24	-3	0	good	5		0	good	0		99.49
Egypt/CCHE57357-A-55/2020	19A	0	good	0	0	153	1	0	0	C241T			1-101,13402,24389-24391,29854-29904				0		0	29902	89705	0	3000	0	good	153	10	0	good	0	24	-7	0	good	1		0	good	0		99.49
Egypt/CCHE57357-A-54/2020	19A	0	good	0	0	153	1	0	0	C241T			1-101,13402,24389-24391,29854-29904				0		0	29902	89705	0	3000	0	good	153	10	0	good	0	24	-7	0	good	1		0	good	0		99.49
Egypt/CCHE57357-A-53/2020	20A	0	good	0	0	153	11	0	0	C241T,C3037T,C8299T,C14408T,G15906T,C18877T,G19006T,A23403G,G25563T,C26735T,G29737T			1-101,13402,24389-24391,29854-29904			ORF1b:P314L,ORF1b:Q813H,ORF1b:A1847S,ORF3a:Q57H,S:D614G	5		0	29902	89665	0	3000	0	good	153	10	0	good	0	24	-4	0	good	4		0	good	0		99.49
Egypt/CCHE57357-A-52/2020	20B	4.340277777777777	good	0	0	153	18	0	3	C241T,T9208C,C10186T,T11525C,C13536T,C14408T,C18877T,A19815C,C21998T,A23403G,G23593T,C23625T,A23691C,G28881A,G28882A,G28883C,G28908T,G29737T			1-101,13402,24389-24391,29854-29904		ChinaCDC_N_F:G28881A;G28882A;G28883C	N:R203K,N:G204R,N:G212V,ORF1b:P314L,S:H146Y,S:D614G,S:Q677H,S:A688V,S:N710T	9		0	29902	89637	0	3000	0	good	153	10	0	good	0	24	5	20.833333333333332	good	13		0	good	0		99.49
Egypt/CCHE57357-P-39/2020	20B	0	good	0	0	153	13	0	3	C241T,C3037T,C4002T,C6706T,G10097A,T23241A,A23403G,C23731T,G28881A,G28882A,G28883C,G28908T,A29771T			1-101,13402,24389-24391,29854-29904		ChinaCDC_N_F:G28881A;G28882A;G28883C	N:R203K,N:G204R,N:G212V,ORF1a:T1246I,ORF1a:G3278S,S:L560Q,S:D614G	7		0	29902	89657	0	3000	0	good	153	10	0	good	0	24	-2	0	good	6		0	good	0		99.49
Egypt/CCHE57357-A-56/2020	19B	4.340277777777777	good	0	0	153	15	0	1	G521T,C2197T,A3936T,A7558G,C12469T,A15889T,G17014T,G18905A,G22468T,C23525T,T25251C,C25904T,C27294T,T28144C,G29742A			1-101,13402,24389-24391,29854-29904		HKU_ORF_R:G18905A	ORF1a:V86F,ORF1a:Q1224L,ORF1b:T808S,ORF1b:D1183Y,ORF1b:R1813H,ORF3a:S171L,ORF8:L84S,S:H655Y,S:V1230A	9		0	29902	89649	0	3000	0	good	153	10	0	good	0	24	5	20.833333333333332	good	13		0	good	0		99.49
Egypt/CCHE57357-A-09/2020	20A	0	good	0	0	153	8	0	0	C241T,C14408T,C17934T,A23403G,C24861T,G25563T,C28849T,C28866T			1-101,13402,24389-24391,29854-29904			N:T198I,ORF1b:P314L,ORF3a:Q57H,S:D614G,S:T1100I	5		0	29902	89677	0	3000	0	good	153	10	0	good	0	24	-3	0	good	5		0	good	0		99.49
Egypt/CCHE57357-A-14/2020	20A	0	good	0	0	153	7	0	0	C241T,C3037T,C13665T,C14408T,C18877T,A23403G,G25563T			1-101,13402,24389-24391,29854-29904			ORF1b:P314L,ORF3a:Q57H,S:D614G	3		0	29902	89681	0	3000	0	good	153	10	0	good	0	24	-7	0	good	1		0	good	0		99.49
Egypt/CCHE57357-P-43/2020	19A	0	good	0	0	153	5	0	0	C241T,C3411T,G6383T,G10793T,C29363T			1-101,13402,24389-24391,29854-29904			N:P364S,ORF1a:A1049V,ORF1a:A2040S,ORF1a:V3510F	4		0	29902	89689	0	3000	0	good	153	10	0	good	0	24	-3	0	good	5		0	good	0		99.49
Egypt/CCHE57357-A-13/2020	19A	0	good	0	0	153	5	0	3	A5829T,T23514C,G28881A,G28882A,G28883C			1-101,13402,24389-24391,29854-29904		ChinaCDC_N_F:G28881A;G28882A;G28883C	N:R203K,N:G204R,ORF1a:K1855M,S:I651T	4		0	29902	89689	0	3000	0	good	153	10	0	good	0	24	-3	0	good	5		0	good	0		99.49
Egypt/CCHE57357-P-41/2020	19A	0	good	0	0	153	3	0	0	C18356T,A20667G,A20716G			1-101,13402,24389-24391,29854-29904			ORF1b:P1630L,ORF1b:M2417V	2		0	29902	89697	0	3000	0	good	153	10	0	good	0	24	-5	0	good	3		0	good	0		99.49
Egypt/CCHE57357-A-12/2020	20A	0	good	0	0	153	10	0	0	C241T,C3037T,A3184G,C12400T,C14408T,C18877T,A20992G,A23403G,G25563T,C29118T			1-101,13402,24389-24391,29854-29904			N:T282I,ORF1b:P314L,ORF1b:I2509V,ORF3a:Q57H,S:D614G	5		0	29902	89669	0	3000	0	good	153	10	0	good	0	24	-4	0	good	4		0	good	0		99.49
Egypt/CCHE57357-A-10/2020	20A	0	good	0	0	153	9	0	0	C241T,T3011C,C3037T,C4345T,G4354T,C5020T,A9483C,C14408T,A23403G			1-101,13402,24389-24391,29854-29904			ORF1a:E1363D,ORF1a:E3073A,ORF1b:P314L,S:D614G	4		0	29902	89673	0	3000	0	good	153	10	0	good	0	24	-3	0	good	5		0	good	0		99.49
Egypt/CCHE57357-A-22/2020	19A	0	good	0	0	153	8	0	1	A1794C,C3037T,C12784T,C19859T,T23317C,A23403G,G26814T,C28005A			1-101,13402,24389-24391,29854-29904		Pasteur_IP2_R:C12784T	M:A98S,ORF1a:K510T,ORF1b:A2131V,ORF8:P38T,S:D614G	5		0	29902	89677	0	3000	0	good	153	10	0	good	0	24	0	0	good	8		0	good	0		99.49
Egypt/CCHE57357-A-58/2020	19A	0	good	0	0	153	3	0	0	T12069C,T12635C,C13605T			1-101,13402,24389-24391,29854-29904			ORF1a:L3935P,ORF1a:W4124R	2		0	29902	89697	0	3000	0	good	153	10	0	good	0	24	-5	0	good	3		0	good	0		99.49
Egypt/CCHE57357-A-19/2020	20D	0	good	0	0	153	18	0	3	C241T,C2841T,C3037T,C4002T,G10097A,C12534T,C13536T,C14408T,C17766T,C21597T,A23403G,G23593T,C23731T,G28881A,G28882A,G28883C,G28908T,C29108T			1-101,13402,24389-24391,29854-29904		ChinaCDC_N_F:G28881A;G28882A;G28883C	N:R203K,N:G204R,N:G212V,N:P279S,ORF1a:A859V,ORF1a:T1246I,ORF1a:G3278S,ORF1a:T4090I,ORF1b:P314L,S:S12F,S:D614G,S:Q677H	12		0	29902	89637	0	3000	0	good	153	10	0	good	0	24	-4	0	good	4		0	good	0		99.49
Egypt/CCHE57357-A-57/2020	20B	6.25	good	0	0	153	17	0	4	C241T,C2841T,C4002T,A7150T,T11314C,C13536T,C16708G,G16871T,A23403G,T24847C,C28846T,G28881A,G28882A,G28883C,G28908T,C29236T,T29461C			1-101,13402,24389-24391,29854-29904		HKU_N_R:C29236T,ChinaCDC_N_F:G28881A;G28882A;G28883C	N:R203K,N:G204R,N:G212V,ORF1a:A859V,ORF1a:T1246I,ORF1a:L2295F,ORF1b:L1081V,ORF1b:R1135L,S:D614G	9		0	29902	89641	0	3000	0	good	153	10	0	good	0	24	6	25	good	14		0	good	0		99.49
Egypt/CCHE57357-A-18/2020	20D	0	good	0	0	153	18	0	3	C241T,C3037T,C4002T,G10097A,C12534T,C13536T,C14408T,A23403G,G23593T,C23731T,C28253T,C28846T,G28881A,G28882A,G28883C,G28908T,C29077T,G29745T			1-101,13402,24389-24391,29854-29904		ChinaCDC_N_F:G28881A;G28882A;G28883C	N:R203K,N:G204R,N:G212V,ORF1a:T1246I,ORF1a:G3278S,ORF1a:T4090I,ORF1b:P314L,S:D614G,S:Q677H	9		0	29902	89637	0	3000	0	good	153	10	0	good	0	24	-5	0	good	3		0	good	0		99.49
Egypt/CCHE57357-A-15/2020	20D	0	good	0	0	153	18	0	3	C241T,T606C,C3037T,C4002T,C8639T,G10097A,C12534T,C14408T,T21236A,A23403G,G23593T,C23731T,G28881A,G28882A,G28883C,G28908T,G29001T,G29332T			1-101,13402,24389-24391,29854-29904		ChinaCDC_N_F:G28881A;G28882A;G28883C	N:R203K,N:G204R,N:G212V,N:G243V,ORF1a:I114T,ORF1a:T1246I,ORF1a:P2792S,ORF1a:G3278S,ORF1a:T4090I,ORF1b:P314L,ORF1b:F2590Y,S:D614G,S:Q677H	13		0	29902	89637	0	3000	0	good	153	10	0	good	0	24	-2	0	good	6		0	good	0		99.49
Egypt/CCHE57357-P-45/2020	20A	0.6944444444444445	good	0	0	153	11	0	0	C241T,C3037T,G6364C,C7113T,C9142T,A13325T,A15772G,C23481T,G25563T,C28849T,A28910T			1-101,13402,24389-24391,29854-29904			N:N213Y,ORF1a:T2283I,ORF1a:T4354S,ORF1b:S769G,ORF3a:Q57H,S:S640F	6		0	29902	89665	0	3000	0	good	153	10	0	good	0	24	2	8.333333333333334	good	10		0	good	0		99.49
Egypt/CCHE57357-A-63/2020	20D	0	good	0	0	153	18	0	3	C241T,C2841T,C3037T,C4002T,G10097A,C11173T,C12534T,C13536T,C14408T,C16869T,C17766T,A23403G,G23593T,C23731T,G28881A,G28882A,G28883C,G28908T			1-101,13402,24389-24391,29854-29904		ChinaCDC_N_F:G28881A;G28882A;G28883C	N:R203K,N:G204R,N:G212V,ORF1a:A859V,ORF1a:T1246I,ORF1a:G3278S,ORF1a:T4090I,ORF1b:P314L,S:D614G,S:Q677H	10		0	29902	89637	0	3000	0	good	153	10	0	good	0	24	-4	0	good	4		0	good	0		99.49
Egypt/CCHE57357-A-62/2020	20D	0.6944444444444445	good	0	0	153	24	0	3	C241T,T1066C,C2841T,C3037T,C4002T,C5221T,C9857T,G10097A,G11083T,C12534T,C13536T,C14408T,C15952T,C17766T,C21597T,A23403G,G23593T,C23731T,G28881A,G28882A,G28883C,G28908T,A29389C,C29835T			1-101,13402,24389-24391,29854-29904		ChinaCDC_N_F:G28881A;G28882A;G28883C	N:R203K,N:G204R,N:G212V,N:K372N,ORF1a:A859V,ORF1a:T1246I,ORF1a:G3278S,ORF1a:L3606F,ORF1a:T4090I,ORF1b:P314L,S:S12F,S:D614G,S:Q677H	13		0	29902	89613	0	3000	0	good	153	10	0	good	0	24	2	8.333333333333334	good	10		0	good	0		99.49
Egypt/CCHE57357-A-60/2020	19A	0	good	0	0	153	8	0	0	C817T,C823T,T2803C,C3373A,C22444T,T26075A,A28081G,G29315T			1-101,13402,24389-24391,29854-29904			N:D348Y,ORF1a:D1036E,ORF3a:V228D,ORF8:D63G	4		0	29902	89677	0	3000	0	good	153	10	0	good	0	24	0	0	good	8		0	good	0		99.49
Egypt/CCHE57357-A-23/2020	20D	0	good	0	0	153	18	0	3	C241T,C2395T,C2841T,C3037T,C4002T,G10097A,C12534T,C13536T,C14408T,C17766T,A23403G,G23593T,C23731T,G26230T,G28881A,G28882A,G28883C,G28908T			1-101,13402,24389-24391,29854-29904		ChinaCDC_N_F:G28881A;G28882A;G28883C	N:R203K,N:G204R,N:G212V,ORF1a:A859V,ORF1a:T1246I,ORF1a:G3278S,ORF1a:T4090I,ORF1b:P314L,S:D614G,S:Q677H	10		0	29902	89637	0	3000	0	good	153	10	0	good	0	24	-4	0	good	4		0	good	0		99.49
Egypt/CCHE57357-A-59/2020	20A	94.44444444444443	mediocre	0	0	153	33	0	3	C241T,T1375G,T1683G,C3037T,C5239T,C8334T,T9955C,T9958C,T9959C,T9961C,T9966C,T9982C,T9986C,T9991C,T10008C,T10013C,T10033C,G10097A,G13348T,C14408T,T15912C,C17304T,A17477T,G20238T,A23403G,T23529C,G23607A,G25563T,A26337G,A26347G,G26814T,C27600T,T28879A			1-101,13402,24389-24391,29854-29904		Charit√©_E_P:A26337G;A26347G,ChinaCDC_ORF_F:G13348T	E:T35A,M:A98S,N:S202R,ORF1a:C370W,ORF1a:I473S,ORF1a:A2690V,ORF1a:C3232R,ORF1a:L3234P,ORF1a:F3241L,ORF1a:V3248A,ORF1a:Y3250H,ORF1a:G3278S,ORF1b:P314L,ORF1b:K1337M,ORF1b:R2257S,ORF3a:Q57H,S:D614G,S:V656A,S:R682Q	19		0	29902	89577	0	3000	0	good	153	10	0	good	0	24	20	83.33333333333333	mediocre	28	9955-10033:11	50	mediocre	11		99.49
Egypt/ARMY-MCL001-2/2020	20A	0	good	0	0	153	21	0	3	C241T,T415C,G942A,A1876G,C3037T,G3304T,T7540C,C9891T,C11412T,G13459T,C14408T,G16705T,C18877T,G20670A,A23403G,G25563T,C25904T,C26735T,C28311T,A28910T,C29200T			1-101,13402,24389-24391,29854-29904		ChinaCDC_ORF_R:G13459T,USCDC_N1_P:C28311T,USCDC_N2_P:C29200T	N:P13L,N:N213Y,ORF1a:R226K,ORF1a:E1013D,ORF1a:A3209V,ORF1a:T3716I,ORF1b:P314L,ORF1b:V1080L,ORF3a:Q57H,ORF3a:S171L,ORF9b:P10S,S:D614G	12		0	29902	89625	0	3000	0	good	153	10	0	good	0	24	-8	0	good	0		0	good	0		99.49
Egypt/ARMY-MCL002/2020	20D	0.6944444444444445	good	0	0	153	25	0	3	C241T,C512T,C3037T,C4002T,C4784T,C7932T,G10097A,A10987T,C12534T,C13536T,C14408T,C18814T,G20670A,A23403G,G23593T,C23731T,G25352T,G28178T,C28846T,G28881A,G28882A,G28883C,G28908T,C28928T,A29565G			1-101,13402,24389-24391,29854-29904		ChinaCDC_N_F:G28881A;G28882A;G28883C	N:R203K,N:G204R,N:G212V,N:L219F,ORF1a:H83Y,ORF1a:T1246I,ORF1a:L1507F,ORF1a:S2556L,ORF1a:G3278S,ORF1a:R3574S,ORF1a:T4090I,ORF1b:P314L,ORF8:L95F,S:D614G,S:Q677H,S:V1264L	16		0	29902	89609	0	3000	0	good	153	10	0	good	0	24	2	8.333333333333334	good	10		0	good	0		99.49
Egypt/ARMY-MCL0018/2020	20D	0.6944444444444445	good	0	0	153	25	0	3	C241T,C512T,C3037T,C4002T,C4784T,C7932T,G10097A,A10987T,C12534T,C13536T,C14408T,C18814T,G20670A,A23403G,G23593T,C23731T,G25352T,G28178T,C28846T,G28881A,G28882A,G28883C,G28908T,C28928T,A29565G			1-101,13402,24389-24391,29854-29904		ChinaCDC_N_F:G28881A;G28882A;G28883C	N:R203K,N:G204R,N:G212V,N:L219F,ORF1a:H83Y,ORF1a:T1246I,ORF1a:L1507F,ORF1a:S2556L,ORF1a:G3278S,ORF1a:R3574S,ORF1a:T4090I,ORF1b:P314L,ORF8:L95F,S:D614G,S:Q677H,S:V1264L	16		0	29902	89609	0	3000	0	good	153	10	0	good	0	24	2	8.333333333333334	good	10		0	good	0		99.49
Egypt/ARMY-MCL009/2020	20D	0.6944444444444445	good	0	0	153	25	0	3	C241T,C512T,C3037T,C4002T,C4784T,C7932T,G10097A,A10987T,C12534T,C13536T,C14408T,C18814T,G20670A,A23403G,G23593T,C23731T,G25352T,G28178T,C28846T,G28881A,G28882A,G28883C,G28908T,C28928T,A29565G			1-101,13402,24389-24391,29854-29904		ChinaCDC_N_F:G28881A;G28882A;G28883C	N:R203K,N:G204R,N:G212V,N:L219F,ORF1a:H83Y,ORF1a:T1246I,ORF1a:L1507F,ORF1a:S2556L,ORF1a:G3278S,ORF1a:R3574S,ORF1a:T4090I,ORF1b:P314L,ORF8:L95F,S:D614G,S:Q677H,S:V1264L	16		0	29902	89609	0	3000	0	good	153	10	0	good	0	24	2	8.333333333333334	good	10		0	good	0		99.49
Egypt/ARMY-MCL011/2020	20A	0	good	0	0	153	21	0	3	C241T,T415C,G942A,A1876G,C3037T,G3304T,T7540C,C9891T,C11412T,G13459T,C14408T,G16705T,C18877T,G20670A,A23403G,G25563T,C25904T,C26735T,C28311T,A28910T,C29200T			1-101,13402,24389-24391,29854-29904		ChinaCDC_ORF_R:G13459T,USCDC_N1_P:C28311T,USCDC_N2_P:C29200T	N:P13L,N:N213Y,ORF1a:R226K,ORF1a:E1013D,ORF1a:A3209V,ORF1a:T3716I,ORF1b:P314L,ORF1b:V1080L,ORF3a:Q57H,ORF3a:S171L,ORF9b:P10S,S:D614G	12		0	29902	89625	0	3000	0	good	153	10	0	good	0	24	-8	0	good	0		0	good	0		99.49
Egypt/ARMY-MCL012/2020	20A	0	good	0	0	153	21	0	3	C241T,T415C,G942A,A1876G,C3037T,G3304T,T7540C,C9891T,C11412T,G13459T,C14408T,G16705T,C18877T,G20670A,A23403G,G25563T,C25904T,C26735T,C28311T,A28910T,C29200T			1-101,13402,24389-24391,29854-29904		ChinaCDC_ORF_R:G13459T,USCDC_N1_P:C28311T,USCDC_N2_P:C29200T	N:P13L,N:N213Y,ORF1a:R226K,ORF1a:E1013D,ORF1a:A3209V,ORF1a:T3716I,ORF1b:P314L,ORF1b:V1080L,ORF3a:Q57H,ORF3a:S171L,ORF9b:P10S,S:D614G	12		0	29902	89625	0	3000	0	good	153	10	0	good	0	24	-8	0	good	0		0	good	0		99.49
Egypt/ARMY-MCL005/2020	20D	0.6944444444444445	good	0	0	153	25	0	3	C241T,C512T,C3037T,C4002T,C4784T,C7932T,G10097A,A10987T,C12534T,C13536T,C14408T,C18814T,G20670A,A23403G,G23593T,C23731T,G25352T,G28178T,C28846T,G28881A,G28882A,G28883C,G28908T,C28928T,A29565G			1-101,13402,24389-24391,29854-29904		ChinaCDC_N_F:G28881A;G28882A;G28883C	N:R203K,N:G204R,N:G212V,N:L219F,ORF1a:H83Y,ORF1a:T1246I,ORF1a:L1507F,ORF1a:S2556L,ORF1a:G3278S,ORF1a:R3574S,ORF1a:T4090I,ORF1b:P314L,ORF8:L95F,S:D614G,S:Q677H,S:V1264L	16		0	29902	89609	0	3000	0	good	153	10	0	good	0	24	2	8.333333333333334	good	10		0	good	0		99.49
Egypt/ARMY-MCL008/2020	20D	0.6944444444444445	good	0	0	153	25	0	3	C241T,C512T,C3037T,C4002T,C4784T,C7932T,G10097A,A10987T,C12534T,C13536T,C14408T,C18814T,G20670A,A23403G,G23593T,C23731T,G25352T,G28178T,C28846T,G28881A,G28882A,G28883C,G28908T,C28928T,A29565G			1-101,13402,24389-24391,29854-29904		ChinaCDC_N_F:G28881A;G28882A;G28883C	N:R203K,N:G204R,N:G212V,N:L219F,ORF1a:H83Y,ORF1a:T1246I,ORF1a:L1507F,ORF1a:S2556L,ORF1a:G3278S,ORF1a:R3574S,ORF1a:T4090I,ORF1b:P314L,ORF8:L95F,S:D614G,S:Q677H,S:V1264L	16		0	29902	89609	0	3000	0	good	153	10	0	good	0	24	2	8.333333333333334	good	10		0	good	0		99.49
Egypt/ARMY-MCL003/2020	20D	0.6944444444444445	good	0	0	153	25	0	3	C241T,C512T,C3037T,C4002T,C4784T,C7932T,G10097A,A10987T,C12534T,C13536T,C14408T,C18814T,G20670A,A23403G,G23593T,C23731T,G25352T,G28178T,C28846T,G28881A,G28882A,G28883C,G28908T,C28928T,A29565G			1-101,13402,24389-24391,29854-29904		ChinaCDC_N_F:G28881A;G28882A;G28883C	N:R203K,N:G204R,N:G212V,N:L219F,ORF1a:H83Y,ORF1a:T1246I,ORF1a:L1507F,ORF1a:S2556L,ORF1a:G3278S,ORF1a:R3574S,ORF1a:T4090I,ORF1b:P314L,ORF8:L95F,S:D614G,S:Q677H,S:V1264L	16		0	29902	89609	0	3000	0	good	153	10	0	good	0	24	2	8.333333333333334	good	10		0	good	0		99.49
Egypt/MASRI-C4-035/2020	20D	0.17361111111111113	good	0	0	153	23	0	3	C241T,A1049C,C1392T,C3037T,C4002T,G10097A,T11418C,C12534T,C13536T,C14408T,T15930C,T20277C,C21707T,A23403G,G23593T,C23731T,C27425T,G28083T,G28881A,G28882A,G28883C,G28908T,A29406T			1-101,13402,24389-24391,29854-29904		ChinaCDC_N_F:G28881A;G28882A;G28883C	N:R203K,N:G204R,N:G212V,N:E378V,ORF1a:K262Q,ORF1a:S376L,ORF1a:T1246I,ORF1a:G3278S,ORF1a:V3718A,ORF1a:T4090I,ORF1b:P314L,ORF7a:T11I,ORF8:E64*,S:H49Y,S:D614G,S:Q677H	16		0	29902	89617	0	3000	0	good	153	10	0	good	0	24	1	4.166666666666667	good	9		0	good	0		99.49
Egypt/MASRI-C5-001/2020	20D	0.17361111111111113	good	0	0	153	24	0	4	C241T,G621A,C2523T,C3037T,C4002T,G4184A,G4300T,G6553T,T9583C,G10097A,C12534T,C13536T,C14408T,G15438A,A23403G,G23522A,G23593T,C23731T,C25688T,C28846T,G28881A,G28882A,G28883C,G28908T			1-101,13402,24389-24391,29854-29904		Charit√©_RdRp_F:G15438A,ChinaCDC_N_F:G28881A;G28882A;G28883C	N:R203K,N:G204R,N:G212V,ORF1a:R119H,ORF1a:T753I,ORF1a:T1246I,ORF1a:G1307S,ORF1a:M2096I,ORF1a:G3278S,ORF1a:T4090I,ORF1b:P314L,ORF1b:M657I,ORF3a:A99V,S:D614G,S:E654K,S:Q677H	16		0	29902	89613	0	3000	0	good	153	10	0	good	0	24	1	4.166666666666667	good	9		0	good	0		99.49
Egypt/MASRI-C5-016/2020	20D	0	good	0	0	153	18	0	3	C241T,C3037T,C4002T,G10097A,C12534T,C13536T,C14408T,C15495T,G22104T,A23403G,G23593T,C23731T,C28253T,C28846T,G28881A,G28882A,G28883C,G28908T			1-101,13402,24389-24391,29854-29904		ChinaCDC_N_F:G28881A;G28882A;G28883C	N:R203K,N:G204R,N:G212V,ORF1a:T1246I,ORF1a:G3278S,ORF1a:T4090I,ORF1b:P314L,S:G181V,S:D614G,S:Q677H	10		0	29902	89637	0	3000	0	good	153	10	0	good	0	24	-5	0	good	3		0	good	0		99.49
Egypt/MASRI-C5-015/2020	20A	0	good	0	0	153	10	0	0	C241T,C3037T,A4571G,G12514T,C14408T,C16762T,C18705T,A23403G,G25563T,C28849T			1-101,13402,24389-24391,29854-29904			ORF1a:N1436D,ORF1b:P314L,ORF1b:L1099F,ORF3a:Q57H,S:D614G	5		0	29902	89669	0	3000	0	good	153	10	0	good	0	24	-3	0	good	5		0	good	0		99.49
Egypt/MASRI-C5-013/2020	20A	0	good	0	0	153	13	0	1	C241T,C3037T,C14408T,C15569T,C18877T,C22444T,G22918T,C23127T,A23403G,G25563T,C26735T,C28854T,A28900C			1-101,13402,24389-24391,29854-29904		ChinaCDC_N_F:A28900C	N:S194L,N:R209S,ORF1b:P314L,ORF1b:T701I,ORF3a:Q57H,S:A522V,S:D614G	7		0	29902	89657	0	3000	0	good	153	10	0	good	0	24	-4	0	good	4		0	good	0		99.49
Egypt/MASRI-C5-002/2020	20A	0	good	0	0	153	11	0	0	C241T,G1268A,C2395T,C3037T,C6636T,C14408T,C18877T,A23403G,G25563T,C26735T,C28377T			1-101,13402,24389-24391,29854-29904			N:A35V,ORF1a:D335N,ORF1a:T2124I,ORF1b:P314L,ORF3a:Q57H,ORF9b:R32C,S:D614G	7		0	29902	89665	0	3000	0	good	153	10	0	good	0	24	-4	0	good	4		0	good	0		99.49
Egypt/MASRI-C5-019/2020	20D	0	good	0	0	153	19	0	5	C241T,C3037T,C3787T,C4002T,C8950T,G10097A,C12534T,C13536T,C14408T,A23403G,G23593T,C23731T,C28720T,C28846T,G28881A,G28882A,G28883C,G28908T,A29571G			1-101,13402,24389-24391,29854-29904		Charit√©_N_F:C28720T,ChinaCDC_N_F:G28881A;G28882A;G28883C,USCDC_N3_P:C28720T	N:R203K,N:G204R,N:G212V,ORF1a:T1246I,ORF1a:G3278S,ORF1a:T4090I,ORF1b:P314L,S:D614G,S:Q677H	9		0	29902	89633	0	3000	0	good	153	10	0	good	0	24	-4	0	good	4		0	good	0		99.49
Egypt/MASRI-C4-011/2020	20D	0	good	0	0	153	19	0	3	C241T,C1457T,C2841T,C3037T,C4002T,T4369A,G10097A,C12534T,C13536T,C14408T,C17766T,C21597T,A23403G,G23593T,C23731T,G28881A,G28882A,G28883C,G28908T			1-101,13402,24389-24391,29854-29904		ChinaCDC_N_F:G28881A;G28882A;G28883C	N:R203K,N:G204R,N:G212V,ORF1a:R398C,ORF1a:A859V,ORF1a:T1246I,ORF1a:G3278S,ORF1a:T4090I,ORF1b:P314L,S:S12F,S:D614G,S:Q677H	12		0	29902	89633	0	3000	0	good	153	10	0	good	0	24	-3	0	good	5		0	good	0		99.49
Egypt/MASRI-C4-029/2020	20D	0	good	7	0	153	21	0	3	C241T,C3037T,C4002T,A7177G,A7399C,G10097A,C12534T,C13536T,G13617T,C13994T,C14408T,C17004T,A23403G,G23593T,C23731T,C28846T,G28881A,G28882A,G28883C,G28908T,C29635T	25423-25430		1-101,13402,24389-24391,29854-29904		ChinaCDC_N_F:G28881A;G28882A;G28883C	N:R203K,N:G204R,N:G212V,ORF1a:T1246I,ORF1a:G3278S,ORF1a:T4090I,ORF1b:K50N,ORF1b:A176V,ORF1b:P314L,ORF3a:V13X,S:D614G,S:Q677H	12	ORF3a:G11-,ORF3a:T12-	2	29902	89600	0	3000	0	good	153	10	0	good	0	24	-1	0	good	7		0	good	0		99.49
Egypt/MASRI-C4-037/2020	20D	0.17361111111111113	good	26	0	153	20	0	3	C241T,C3037T,C4002T,G10097A,C12534T,C13536T,C14408T,C20470A,G23258A,A23403G,G23593T,C23731T,A24562G,G25340C,T25375C,C27005T,G28881A,G28882A,G28883C,G28908T	26356-26377,26379-26383,26385		1-101,13402,24389-24391,29854-29904		ChinaCDC_N_F:G28881A;G28882A;G28883C	E:N45X,E:V47X,N:R203K,N:G204R,N:G212V,ORF1a:T1246I,ORF1a:G3278S,ORF1a:T4090I,ORF1b:P314L,ORF1b:Q2335K,S:G566S,S:D614G,S:Q677H,S:D1260H	14	E:R38-,E:L39-,E:C40-,E:A41-,E:Y42-,E:C43-,E:C44-,E:I46-	8	29902	89539	0	3000	0	good	153	10	0	good	0	24	1	4.166666666666667	good	9		0	good	0		99.49
Egypt/MASRI-C4-022/2020	20A	0	good	37	0	153	8	0	0	C241T,C3037T,G11083T,C13721T,C14408T,A23403G,G25563T,C28849T	26338-26368,26370-26377		1-101,13402,24389-24391,29854-29904			E:Y42X,ORF1a:L3606F,ORF1b:P85L,ORF1b:P314L,ORF3a:Q57H,S:D614G	6	E:A32-,E:I33-,E:L34-,E:T35-,E:A36-,E:L37-,E:R38-,E:L39-,E:C40-,E:A41-,E:C43-,E:C44-	12	29902	89558	0	3000	0	good	153	10	0	good	0	24	-3	0	good	5		0	good	0		99.49
Egypt/MASRI-C5-021/2020	20D	0.17361111111111113	good	32	0	153	20	0	3	C241T,A1866G,C3037T,C4002T,C5093T,C7926T,T8737C,G10097A,C12534T,C13536T,C14408T,G21724T,A23403G,G23593T,C23731T,G28881A,G28882A,G28883C,G28908T,G29828T	26358-26381,26384-26392,28549		1-101,13402,24389-24391,29854-29904		ChinaCDC_N_F:G28881A;G28882A;G28883C	E:R38X,E:I46X,E:V47X,N:R92X,N:R203K,N:G204R,N:G212V,ORF1a:Y534C,ORF1a:T1246I,ORF1a:H1610Y,ORF1a:A2554V,ORF1a:G3278S,ORF1a:T4090I,ORF1b:P314L,ORF9b:D89X,S:L54F,S:D614G,S:Q677H	18	E:L39-,E:C40-,E:A41-,E:Y42-,E:C43-,E:C44-,E:N45-,E:N48-,E:V49-	9	29902	89521	0	3000	0	good	153	10	0	good	0	24	1	4.166666666666667	good	9		0	good	0		99.49
Egypt/MASRI-C4-033/2020	20D	4.340277777777777	good	63	0	153	24	0	4	C241T,G621A,C2523T,C3037T,C4002T,G4184A,G4300T,G6553T,T9583C,G10097A,C12534T,C13536T,C14408T,G15438A,A23403G,G23522A,G23593T,C23731T,C25688T,C28846T,G28881A,G28882A,G28883C,G28908T	4155-4162,23638-23645,26349-26395,26397-26400		1-101,13402,24389-24391,29854-29904		Charit√©_RdRp_F:G15438A,ChinaCDC_N_F:G28881A;G28882A;G28883C	E:T35X,N:R203K,N:G204R,N:G212V,ORF1a:R119H,ORF1a:T753I,ORF1a:T1246I,ORF1a:T1297X,ORF1a:V1299X,ORF1a:G1307S,ORF1a:M2096I,ORF1a:G3278S,ORF1a:T4090I,ORF1b:P314L,ORF1b:M657I,ORF3a:A99V,S:D614G,S:E654K,S:Q677H,S:I692X	20	E:A36-,E:L37-,E:R38-,E:L39-,E:C40-,E:A41-,E:Y42-,E:C43-,E:C44-,E:N45-,E:I46-,E:V47-,E:N48-,E:V49-,E:S50-,E:V52-,ORF1a:A1298-,S:I693-,S:A694-	19	29902	89408	0	3000	0	good	153	10	0	good	0	24	5	20.833333333333332	good	13		0	good	0		99.49
Egypt/NRC1-2/2020	20A	0	good	0	0	153	11	0	0	C241T,C3037T,T3547C,T7867G,C14408T,C18877T,C19524T,A23403G,A24677C,A24679T,G25563T			1-101,13402,24389-24391,29854-29904			ORF1b:P314L,ORF3a:Q57H,S:D614G	3		0	29902	89665	0	3000	0	good	153	10	0	good	0	24	-3	0	good	5		0	good	0		99.49
Egypt/NRC1/2020	20A	0	good	0	0	153	11	0	0	C241T,C3037T,T3547C,T7867G,C14408T,C18877T,C19524T,A23403G,A24677C,A24679T,G25563T			1-101,13402,24389-24391,29854-29904			ORF1b:P314L,ORF3a:Q57H,S:D614G	3		0	29902	89665	0	3000	0	good	153	10	0	good	0	24	-3	0	good	5		0	good	0		99.49
Egypt/NRC2/2020	20A	0	good	0	0	153	7	0	0	C241T,C3037T,C14408T,C18877T,C19524T,A23403G,G25563T			1-101,13402,24389-24391,29854-29904			ORF1b:P314L,ORF3a:Q57H,S:D614G	3		0	29902	89681	0	3000	0	good	153	10	0	good	0	24	-7	0	good	1		0	good	0		99.49
Egypt/MASRI-C5-040/2020	20D	1.5625	good	0	0	153	26	0	4	C241T,C3037T,C4002T,C6500T,G9526A,G10097A,C12534T,G13459C,C13536T,C14408T,G20238T,A23403G,G23587C,G23593T,C23731T,G26173T,T26236C,C26256T,T27285C,G28122A,C28639T,C28846T,G28881A,G28882A,G28883C,G28908T			1-101,13402,24389-24391,29854-29904		ChinaCDC_N_F:G28881A;G28882A;G28883C,ChinaCDC_ORF_R:G13459C	N:R203K,N:G204R,N:G212V,ORF1a:T1246I,ORF1a:P2079S,ORF1a:M3087I,ORF1a:G3278S,ORF1a:T4090I,ORF1b:P314L,ORF1b:R2257S,ORF3a:E261*,ORF8:G77S,S:D614G,S:Q675H,S:Q677H	15		0	29902	89605	0	3000	0	good	153	10	0	good	0	24	3	12.5	good	11		0	good	0		99.49
Egypt/ARMY-208/2021	20D	0.17361111111111113	good	0	0	153	31	0	3	C241T,G569A,C2509T,C2841T,C3037T,C4002T,C7124T,T8623C,G9929A,G10097A,T11337C,C12534T,C13536T,C14408T,A17743T,C17766T,G18546T,T19728C,G22801T,T22917G,C22987T,A23329G,A23403G,G23593T,C23731T,A26093G,G27882T,G28881A,G28882A,G28883C,G28908T			1-101,13402,24389-24391,29854-29904		ChinaCDC_N_F:G28881A;G28882A;G28883C	N:R203K,N:G204R,N:G212V,ORF1a:E102K,ORF1a:A859V,ORF1a:T1246I,ORF1a:P2287S,ORF1a:D3222N,ORF1a:G3278S,ORF1a:L3691S,ORF1a:T4090I,ORF1b:P314L,ORF1b:N1426Y,ORF1b:M1693I,ORF3a:N234S,ORF7b:A43S,S:L452R,S:D614G,S:Q677H	19		0	29902	89585	0	3000	0	good	153	10	0	good	0	24	1	4.166666666666667	good	9		0	good	0		99.49
Egypt/ARMY-210/2021	20D	25	good	0	0	153	34	0	3	C241T,G626A,A1755T,G1757C,C1758T,C2841T,C3037T,T3343A,A3344G,C4002T,C7124T,G9929A,G10097A,C10702T,C11653A,C13536T,C14408T,A15334G,C16760A,A16761C,A17743T,C17766T,G18546T,T22917G,A23329G,A23403G,G23593T,C23731T,G25049T,G26062T,G28881A,G28882A,G28883C,G28908T			1-101,13402,24389-24391,29854-29904		ChinaCDC_N_F:G28881A;G28882A;G28883C	N:R203K,N:G204R,N:G212V,ORF1a:V121I,ORF1a:K497I,ORF1a:A498L,ORF1a:A859V,ORF1a:N1026K,ORF1a:S1027G,ORF1a:T1246I,ORF1a:P2287S,ORF1a:D3222N,ORF1a:G3278S,ORF1b:P314L,ORF1b:I623V,ORF1b:P1098H,ORF1b:N1426Y,ORF1b:M1693I,ORF3a:G224C,S:L452R,S:D614G,S:Q677H,S:D1163Y	23		0	29902	89573	0	3000	0	good	153	10	0	good	0	24	12	50	mediocre	20		0	good	0		99.49
Egypt/ARMY-213/2021	20D	0	good	0	0	153	32	0	4	C241T,C3037T,C4002T,A4307C,C4763T,C5812T,G6609T,G6884T,A9103C,C9286T,G10097A,G11083T,A11201G,G11417T,C13536T,C14408T,C19862T,C21057T,C21727T,T21752A,G23012A,A23403G,C23731T,T26112C,T26767C,C27925A,C28311T,G28881A,G28882A,G28883C,C28905T,G29405C			1-101,13402,24389-24391,29854-29904		ChinaCDC_N_F:G28881A;G28882A;G28883C,USCDC_N1_P:C28311T	M:I82T,N:P13L,N:R203K,N:G204R,N:A211V,N:E378Q,ORF1a:T1246I,ORF1a:K1348Q,ORF1a:H1500Y,ORF1a:R2115I,ORF1a:G2207C,ORF1a:E2946D,ORF1a:G3278S,ORF1a:L3606F,ORF1a:T3646A,ORF1a:V3718F,ORF1b:P314L,ORF1b:A2132V,ORF8:T11K,ORF9b:P10S,S:W64R,S:E484K,S:D614G	23		0	29902	89581	0	3000	0	good	153	10	0	good	0	24	-4	0	good	4		0	good	0		99.49
Egypt/ARMY-219/2021	20A	0	good	0	0	153	18	0	1	C241T,C884T,C3037T,C3828T,C6539T,C7765T,C10726T,T11525C,C11674T,C12484T,C14408T,C18877T,A23403G,G25563T,C25607T,A25864G,G25906T,C28977T			1-101,13402,24389-24391,29854-29904		ChinaCDC_N_R:C28977T	N:S235F,ORF1a:R207C,ORF1a:S1188L,ORF1a:H2092Y,ORF1b:P314L,ORF3a:Q57H,ORF3a:A72V,ORF3a:I158V,ORF3a:G172C,S:D614G	10		0	29902	89637	0	3000	0	good	153	10	0	good	0	24	-8	0	good	0		0	good	0		99.49
Egypt/ARMY-241/2021	20A	0	good	0	0	153	18	0	1	C241T,C884T,C3037T,C3828T,C6539T,C7765T,C10726T,T11525C,C11674T,C12484T,C14408T,C18877T,A23403G,G25563T,C25607T,A25864G,G25906T,C28977T			1-101,13402,24389-24391,29854-29904		ChinaCDC_N_R:C28977T	N:S235F,ORF1a:R207C,ORF1a:S1188L,ORF1a:H2092Y,ORF1b:P314L,ORF3a:Q57H,ORF3a:A72V,ORF3a:I158V,ORF3a:G172C,S:D614G	10		0	29902	89637	0	3000	0	good	153	10	0	good	0	24	-8	0	good	0		0	good	0		99.49
Egypt/ARMY-228/2021	20A	0	good	0	0	153	18	0	1	C241T,C884T,C3037T,C3828T,C6539T,C7765T,C10726T,T11525C,C11674T,C12484T,C14408T,C18877T,A23403G,G25563T,C25607T,A25864G,G25906T,C28977T			1-101,13402,24389-24391,29854-29904		ChinaCDC_N_R:C28977T	N:S235F,ORF1a:R207C,ORF1a:S1188L,ORF1a:H2092Y,ORF1b:P314L,ORF3a:Q57H,ORF3a:A72V,ORF3a:I158V,ORF3a:G172C,S:D614G	10		0	29902	89637	0	3000	0	good	153	10	0	good	0	24	-8	0	good	0		0	good	0		99.49
Egypt/ARMY-239/2021	20I (Alpha, V1)	0	good	0	0	153	30	0	4	C241T,C913T,C3037T,C3267T,C5388A,C5986T,G6865T,T6954C,C14408T,C14676T,C15279T,T16176C,A23063T,C23271A,A23403G,C23604A,C23709T,G24914C,G25785T,C27972T,A28095T,A28111G,G28280C,A28281T,T28282A,G28881A,G28882A,G28883C,C28977T,G29764A			1-101,13402,24389-24391,29854-29904		ChinaCDC_N_F:G28881A;G28882A;G28883C,ChinaCDC_N_R:C28977T	N:D3L,N:R203K,N:G204R,N:S235F,ORF1a:T1001I,ORF1a:A1708D,ORF1a:K2200N,ORF1a:I2230T,ORF1b:P314L,ORF3a:W131C,ORF8:Q27*,ORF8:K68*,ORF8:Y73C,S:N501Y,S:A570D,S:D614G,S:P681H,S:T716I,S:D1118H	19		0	29902	89589	0	3000	0	good	153	10	0	good	0	24	-8	0	good	0		0	good	0		99.49
Egypt/ARMY-206/2021	20I (Alpha, V1)	0	good	0	0	153	30	0	4	C241T,C913T,C3037T,C3267T,C5388A,C5986T,G6865T,T6954C,C14408T,C14676T,C15279T,T16176C,A23063T,C23271A,A23403G,C23604A,C23709T,G24914C,G25785T,C27972T,A28095T,A28111G,G28280C,A28281T,T28282A,G28881A,G28882A,G28883C,C28977T,G29764A			1-101,13402,24389-24391,29854-29904		ChinaCDC_N_F:G28881A;G28882A;G28883C,ChinaCDC_N_R:C28977T	N:D3L,N:R203K,N:G204R,N:S235F,ORF1a:T1001I,ORF1a:A1708D,ORF1a:K2200N,ORF1a:I2230T,ORF1b:P314L,ORF3a:W131C,ORF8:Q27*,ORF8:K68*,ORF8:Y73C,S:N501Y,S:A570D,S:D614G,S:P681H,S:T716I,S:D1118H	19		0	29902	89589	0	3000	0	good	153	10	0	good	0	24	-8	0	good	0		0	good	0		99.49
Egypt/ARMY-249/2021	20I (Alpha, V1)	0	good	0	0	153	30	0	4	C241T,C913T,C3037T,C3267T,C5388A,C5986T,G6865T,T6954C,C14408T,C14676T,C15279T,T16176C,A23063T,C23271A,A23403G,C23604A,C23709T,G24914C,G25785T,C27972T,A28095T,A28111G,G28280C,A28281T,T28282A,G28881A,G28882A,G28883C,C28977T,G29764A			1-101,13402,24389-24391,29854-29904		ChinaCDC_N_F:G28881A;G28882A;G28883C,ChinaCDC_N_R:C28977T	N:D3L,N:R203K,N:G204R,N:S235F,ORF1a:T1001I,ORF1a:A1708D,ORF1a:K2200N,ORF1a:I2230T,ORF1b:P314L,ORF3a:W131C,ORF8:Q27*,ORF8:K68*,ORF8:Y73C,S:N501Y,S:A570D,S:D614G,S:P681H,S:T716I,S:D1118H	19		0	29902	89589	0	3000	0	good	153	10	0	good	0	24	-8	0	good	0		0	good	0		99.49
Egypt/ARMY-259/2021	20I (Alpha, V1)	0	good	0	0	153	30	0	4	C241T,C913T,C3037T,C3267T,C5388A,C5986T,G6865T,T6954C,C14408T,C14676T,C15279T,T16176C,A23063T,C23271A,A23403G,C23604A,C23709T,G24914C,G25785T,C27972T,A28095T,A28111G,G28280C,A28281T,T28282A,G28881A,G28882A,G28883C,C28977T,G29764A			1-101,13402,24389-24391,29854-29904		ChinaCDC_N_F:G28881A;G28882A;G28883C,ChinaCDC_N_R:C28977T	N:D3L,N:R203K,N:G204R,N:S235F,ORF1a:T1001I,ORF1a:A1708D,ORF1a:K2200N,ORF1a:I2230T,ORF1b:P314L,ORF3a:W131C,ORF8:Q27*,ORF8:K68*,ORF8:Y73C,S:N501Y,S:A570D,S:D614G,S:P681H,S:T716I,S:D1118H	19		0	29902	89589	0	3000	0	good	153	10	0	good	0	24	-8	0	good	0		0	good	0		99.49
Egypt/ARMY-250/2021	20D	0	good	0	0	153	29	0	3	C241T,G569A,C2841T,C3037T,C4002T,G5180A,C7124T,G9929A,T11337C,C13536T,C14408T,A14841G,G17122T,C17444T,A17743T,C17766T,G18546T,G21334T,T22917G,A23329G,A23403G,G23593T,C23731T,G28851T,G28881A,G28882A,G28883C,G28908T,C29370T			1-101,13402,24389-24391,29854-29904		ChinaCDC_N_F:G28881A;G28882A;G28883C	N:S193I,N:R203K,N:G204R,N:G212V,N:T366I,ORF1a:E102K,ORF1a:A859V,ORF1a:T1246I,ORF1a:D1639N,ORF1a:P2287S,ORF1a:D3222N,ORF1a:L3691S,ORF1b:P314L,ORF1b:A1219S,ORF1b:A1326V,ORF1b:N1426Y,ORF1b:M1693I,ORF1b:A2623S,S:L452R,S:D614G,S:Q677H	21		0	29902	89593	0	3000	0	good	153	10	0	good	0	24	-8	0	good	0		0	good	0		99.49
Egypt/ARMY-251/2021	20D	0	good	0	0	153	29	0	3	C241T,G569A,C2841T,C3037T,C4002T,G5180A,C7124T,G9929A,T11337C,C13536T,C14408T,A14841G,G17122T,C17444T,A17743T,C17766T,G18546T,G21334T,T22917G,A23329G,A23403G,G23593T,C23731T,G28851T,G28881A,G28882A,G28883C,G28908T,C29370T			1-101,13402,24389-24391,29854-29904		ChinaCDC_N_F:G28881A;G28882A;G28883C	N:S193I,N:R203K,N:G204R,N:G212V,N:T366I,ORF1a:E102K,ORF1a:A859V,ORF1a:T1246I,ORF1a:D1639N,ORF1a:P2287S,ORF1a:D3222N,ORF1a:L3691S,ORF1b:P314L,ORF1b:A1219S,ORF1b:A1326V,ORF1b:N1426Y,ORF1b:M1693I,ORF1b:A2623S,S:L452R,S:D614G,S:Q677H	21		0	29902	89593	0	3000	0	good	153	10	0	good	0	24	-8	0	good	0		0	good	0		99.49
Egypt/ARMY-290/2021	20D	0	good	0	0	153	29	0	3	C241T,G569A,C2841T,C3037T,C4002T,G5180A,C7124T,G9929A,T11337C,C13536T,C14408T,A14841G,G17122T,C17444T,A17743T,C17766T,G18546T,G21334T,T22917G,A23329G,A23403G,G23593T,C23731T,G28851T,G28881A,G28882A,G28883C,G28908T,C29370T			1-101,13402,24389-24391,29854-29904		ChinaCDC_N_F:G28881A;G28882A;G28883C	N:S193I,N:R203K,N:G204R,N:G212V,N:T366I,ORF1a:E102K,ORF1a:A859V,ORF1a:T1246I,ORF1a:D1639N,ORF1a:P2287S,ORF1a:D3222N,ORF1a:L3691S,ORF1b:P314L,ORF1b:A1219S,ORF1b:A1326V,ORF1b:N1426Y,ORF1b:M1693I,ORF1b:A2623S,S:L452R,S:D614G,S:Q677H	21		0	29902	89593	0	3000	0	good	153	10	0	good	0	24	-8	0	good	0		0	good	0		99.49
Egypt/ARMY-291/2021	20D	0	good	0	0	153	29	0	3	C241T,G569A,C2841T,C3037T,C4002T,G5180A,C7124T,G9929A,T11337C,C13536T,C14408T,A14841G,G17122T,C17444T,A17743T,C17766T,G18546T,G21334T,T22917G,A23329G,A23403G,G23593T,C23731T,G28851T,G28881A,G28882A,G28883C,G28908T,C29370T			1-101,13402,24389-24391,29854-29904		ChinaCDC_N_F:G28881A;G28882A;G28883C	N:S193I,N:R203K,N:G204R,N:G212V,N:T366I,ORF1a:E102K,ORF1a:A859V,ORF1a:T1246I,ORF1a:D1639N,ORF1a:P2287S,ORF1a:D3222N,ORF1a:L3691S,ORF1b:P314L,ORF1b:A1219S,ORF1b:A1326V,ORF1b:N1426Y,ORF1b:M1693I,ORF1b:A2623S,S:L452R,S:D614G,S:Q677H	21		0	29902	89593	0	3000	0	good	153	10	0	good	0	24	-8	0	good	0		0	good	0		99.49
Egypt/ARMY-252/2021	20D	0	good	0	0	153	29	0	3	C241T,G569A,C2841T,C3037T,C4002T,G5180A,C7124T,G9929A,T11337C,C13536T,C14408T,A14841G,G17122T,C17444T,A17743T,C17766T,G18546T,G21334T,T22917G,A23329G,A23403G,G23593T,C23731T,G28851T,G28881A,G28882A,G28883C,G28908T,C29370T			1-101,13402,24389-24391,29854-29904		ChinaCDC_N_F:G28881A;G28882A;G28883C	N:S193I,N:R203K,N:G204R,N:G212V,N:T366I,ORF1a:E102K,ORF1a:A859V,ORF1a:T1246I,ORF1a:D1639N,ORF1a:P2287S,ORF1a:D3222N,ORF1a:L3691S,ORF1b:P314L,ORF1b:A1219S,ORF1b:A1326V,ORF1b:N1426Y,ORF1b:M1693I,ORF1b:A2623S,S:L452R,S:D614G,S:Q677H	21		0	29902	89593	0	3000	0	good	153	10	0	good	0	24	-8	0	good	0		0	good	0		99.49
Egypt/ARMY-255/2021	20D	0	good	0	0	153	29	0	3	C241T,G569A,C2841T,C3037T,C4002T,G5180A,C7124T,G9929A,T11337C,C13536T,C14408T,A14841G,G17122T,C17444T,A17743T,C17766T,G18546T,G21334T,T22917G,A23329G,A23403G,G23593T,C23731T,G28851T,G28881A,G28882A,G28883C,G28908T,C29370T			1-101,13402,24389-24391,29854-29904		ChinaCDC_N_F:G28881A;G28882A;G28883C	N:S193I,N:R203K,N:G204R,N:G212V,N:T366I,ORF1a:E102K,ORF1a:A859V,ORF1a:T1246I,ORF1a:D1639N,ORF1a:P2287S,ORF1a:D3222N,ORF1a:L3691S,ORF1b:P314L,ORF1b:A1219S,ORF1b:A1326V,ORF1b:N1426Y,ORF1b:M1693I,ORF1b:A2623S,S:L452R,S:D614G,S:Q677H	21		0	29902	89593	0	3000	0	good	153	10	0	good	0	24	-8	0	good	0		0	good	0		99.49
Egypt/ARMY-256/2021	20D	0	good	0	0	153	29	0	3	C241T,G569A,C2841T,C3037T,C4002T,G5180A,C7124T,G9929A,T11337C,C13536T,C14408T,A14841G,G17122T,C17444T,A17743T,C17766T,G18546T,G21334T,T22917G,A23329G,A23403G,G23593T,C23731T,G28851T,G28881A,G28882A,G28883C,G28908T,C29370T			1-101,13402,24389-24391,29854-29904		ChinaCDC_N_F:G28881A;G28882A;G28883C	N:S193I,N:R203K,N:G204R,N:G212V,N:T366I,ORF1a:E102K,ORF1a:A859V,ORF1a:T1246I,ORF1a:D1639N,ORF1a:P2287S,ORF1a:D3222N,ORF1a:L3691S,ORF1b:P314L,ORF1b:A1219S,ORF1b:A1326V,ORF1b:N1426Y,ORF1b:M1693I,ORF1b:A2623S,S:L452R,S:D614G,S:Q677H	21		0	29902	89593	0	3000	0	good	153	10	0	good	0	24	-8	0	good	0		0	good	0		99.49
Egypt/ARMY-257/2021	20D	0	good	0	0	153	29	0	3	C241T,G569A,C2841T,C3037T,C4002T,G5180A,C7124T,G9929A,T11337C,C13536T,C14408T,A14841G,G17122T,C17444T,A17743T,C17766T,G18546T,G21334T,T22917G,A23329G,A23403G,G23593T,C23731T,G28851T,G28881A,G28882A,G28883C,G28908T,C29370T			1-101,13402,24389-24391,29854-29904		ChinaCDC_N_F:G28881A;G28882A;G28883C	N:S193I,N:R203K,N:G204R,N:G212V,N:T366I,ORF1a:E102K,ORF1a:A859V,ORF1a:T1246I,ORF1a:D1639N,ORF1a:P2287S,ORF1a:D3222N,ORF1a:L3691S,ORF1b:P314L,ORF1b:A1219S,ORF1b:A1326V,ORF1b:N1426Y,ORF1b:M1693I,ORF1b:A2623S,S:L452R,S:D614G,S:Q677H	21		0	29902	89593	0	3000	0	good	153	10	0	good	0	24	-8	0	good	0		0	good	0		99.49
Egypt/ARMY-258/2021	20D	0	good	0	0	153	29	0	3	C241T,G569A,C2841T,C3037T,C4002T,G5180A,C7124T,G9929A,T11337C,C13536T,C14408T,A14841G,G17122T,C17444T,A17743T,C17766T,G18546T,G21334T,T22917G,A23329G,A23403G,G23593T,C23731T,G28851T,G28881A,G28882A,G28883C,G28908T,C29370T			1-101,13402,24389-24391,29854-29904		ChinaCDC_N_F:G28881A;G28882A;G28883C	N:S193I,N:R203K,N:G204R,N:G212V,N:T366I,ORF1a:E102K,ORF1a:A859V,ORF1a:T1246I,ORF1a:D1639N,ORF1a:P2287S,ORF1a:D3222N,ORF1a:L3691S,ORF1b:P314L,ORF1b:A1219S,ORF1b:A1326V,ORF1b:N1426Y,ORF1b:M1693I,ORF1b:A2623S,S:L452R,S:D614G,S:Q677H	21		0	29902	89593	0	3000	0	good	153	10	0	good	0	24	-8	0	good	0		0	good	0		99.49
Egypt/ARMY-260/2021	20D	0	good	0	0	153	29	0	3	C241T,G569A,C2841T,C3037T,C4002T,G5180A,C7124T,G9929A,T11337C,C13536T,C14408T,A14841G,G17122T,C17444T,A17743T,C17766T,G18546T,G21334T,T22917G,A23329G,A23403G,G23593T,C23731T,G28851T,G28881A,G28882A,G28883C,G28908T,C29370T			1-101,13402,24389-24391,29854-29904		ChinaCDC_N_F:G28881A;G28882A;G28883C	N:S193I,N:R203K,N:G204R,N:G212V,N:T366I,ORF1a:E102K,ORF1a:A859V,ORF1a:T1246I,ORF1a:D1639N,ORF1a:P2287S,ORF1a:D3222N,ORF1a:L3691S,ORF1b:P314L,ORF1b:A1219S,ORF1b:A1326V,ORF1b:N1426Y,ORF1b:M1693I,ORF1b:A2623S,S:L452R,S:D614G,S:Q677H	21		0	29902	89593	0	3000	0	good	153	10	0	good	0	24	-8	0	good	0		0	good	0		99.49
Egypt/ARMY-261/2021	20D	0	good	0	0	153	29	0	3	C241T,G569A,C2841T,C3037T,C4002T,G5180A,C7124T,G9929A,T11337C,C13536T,C14408T,A14841G,G17122T,C17444T,A17743T,C17766T,G18546T,G21334T,T22917G,A23329G,A23403G,G23593T,C23731T,G28851T,G28881A,G28882A,G28883C,G28908T,C29370T			1-101,13402,24389-24391,29854-29904		ChinaCDC_N_F:G28881A;G28882A;G28883C	N:S193I,N:R203K,N:G204R,N:G212V,N:T366I,ORF1a:E102K,ORF1a:A859V,ORF1a:T1246I,ORF1a:D1639N,ORF1a:P2287S,ORF1a:D3222N,ORF1a:L3691S,ORF1b:P314L,ORF1b:A1219S,ORF1b:A1326V,ORF1b:N1426Y,ORF1b:M1693I,ORF1b:A2623S,S:L452R,S:D614G,S:Q677H	21		0	29902	89593	0	3000	0	good	153	10	0	good	0	24	-8	0	good	0		0	good	0		99.49
Egypt/ARMY-262/2021	20D	0	good	0	0	153	29	0	3	C241T,G569A,C2841T,C3037T,C4002T,G5180A,C7124T,G9929A,T11337C,C13536T,C14408T,A14841G,G17122T,C17444T,A17743T,C17766T,G18546T,G21334T,T22917G,A23329G,A23403G,G23593T,C23731T,G28851T,G28881A,G28882A,G28883C,G28908T,C29370T			1-101,13402,24389-24391,29854-29904		ChinaCDC_N_F:G28881A;G28882A;G28883C	N:S193I,N:R203K,N:G204R,N:G212V,N:T366I,ORF1a:E102K,ORF1a:A859V,ORF1a:T1246I,ORF1a:D1639N,ORF1a:P2287S,ORF1a:D3222N,ORF1a:L3691S,ORF1b:P314L,ORF1b:A1219S,ORF1b:A1326V,ORF1b:N1426Y,ORF1b:M1693I,ORF1b:A2623S,S:L452R,S:D614G,S:Q677H	21		0	29902	89593	0	3000	0	good	153	10	0	good	0	24	-8	0	good	0		0	good	0		99.49
Egypt/ARMY-264/2021	20D	0	good	0	0	153	29	0	3	C241T,G569A,C2841T,C3037T,C4002T,G5180A,C7124T,G9929A,T11337C,C13536T,C14408T,A14841G,G17122T,C17444T,A17743T,C17766T,G18546T,G21334T,T22917G,A23329G,A23403G,G23593T,C23731T,G28851T,G28881A,G28882A,G28883C,G28908T,C29370T			1-101,13402,24389-24391,29854-29904		ChinaCDC_N_F:G28881A;G28882A;G28883C	N:S193I,N:R203K,N:G204R,N:G212V,N:T366I,ORF1a:E102K,ORF1a:A859V,ORF1a:T1246I,ORF1a:D1639N,ORF1a:P2287S,ORF1a:D3222N,ORF1a:L3691S,ORF1b:P314L,ORF1b:A1219S,ORF1b:A1326V,ORF1b:N1426Y,ORF1b:M1693I,ORF1b:A2623S,S:L452R,S:D614G,S:Q677H	21		0	29902	89593	0	3000	0	good	153	10	0	good	0	24	-8	0	good	0		0	good	0		99.49
Egypt/ARMY-265/2021	20D	0	good	0	0	153	29	0	3	C241T,G569A,C2841T,C3037T,C4002T,G5180A,C7124T,G9929A,T11337C,C13536T,C14408T,A14841G,G17122T,C17444T,A17743T,C17766T,G18546T,G21334T,T22917G,A23329G,A23403G,G23593T,C23731T,G28851T,G28881A,G28882A,G28883C,G28908T,C29370T			1-101,13402,24389-24391,29854-29904		ChinaCDC_N_F:G28881A;G28882A;G28883C	N:S193I,N:R203K,N:G204R,N:G212V,N:T366I,ORF1a:E102K,ORF1a:A859V,ORF1a:T1246I,ORF1a:D1639N,ORF1a:P2287S,ORF1a:D3222N,ORF1a:L3691S,ORF1b:P314L,ORF1b:A1219S,ORF1b:A1326V,ORF1b:N1426Y,ORF1b:M1693I,ORF1b:A2623S,S:L452R,S:D614G,S:Q677H	21		0	29902	89593	0	3000	0	good	153	10	0	good	0	24	-8	0	good	0		0	good	0		99.49
Egypt/ARMY-266/2021	20D	0	good	0	0	153	29	0	3	C241T,G569A,C2841T,C3037T,C4002T,G5180A,C7124T,G9929A,T11337C,C13536T,C14408T,A14841G,G17122T,C17444T,A17743T,C17766T,G18546T,G21334T,T22917G,A23329G,A23403G,G23593T,C23731T,G28851T,G28881A,G28882A,G28883C,G28908T,C29370T			1-101,13402,24389-24391,29854-29904		ChinaCDC_N_F:G28881A;G28882A;G28883C	N:S193I,N:R203K,N:G204R,N:G212V,N:T366I,ORF1a:E102K,ORF1a:A859V,ORF1a:T1246I,ORF1a:D1639N,ORF1a:P2287S,ORF1a:D3222N,ORF1a:L3691S,ORF1b:P314L,ORF1b:A1219S,ORF1b:A1326V,ORF1b:N1426Y,ORF1b:M1693I,ORF1b:A2623S,S:L452R,S:D614G,S:Q677H	21		0	29902	89593	0	3000	0	good	153	10	0	good	0	24	-8	0	good	0		0	good	0		99.49
Egypt/ARMY-273/2021	19B	0	good	0	0	153	25	0	0	A481G,G521T,C2197T,C6541T,G6617T,G7393T,C8782T,C9988T,C10207T,A10323G,G10850A,C12469T,C16391T,A16467G,G17014T,T19158C,A21868T,G22468T,A23064C,C23525T,C25904T,T28144C,A28272T,C28377T,G28878A			1-101,13402,24389-24391,29854-29904			N:A35V,N:S202N,ORF1a:V86F,ORF1a:G2118C,ORF1a:K3353R,ORF1a:A3529T,ORF1b:A975V,ORF1b:D1183Y,ORF3a:S171L,ORF8:L84S,ORF9b:R32C,S:R102S,S:N501T,S:H655Y	14		0	29902	89609	0	3000	0	good	153	10	0	good	0	24	-8	0	good	0		0	good	0		99.49
Egypt/ARMY-274/2021	19B	0	good	0	0	153	25	0	0	A481G,G521T,C2197T,C6541T,G6617T,G7393T,C8782T,C9988T,C10207T,A10323G,G10850A,C12469T,C16391T,A16467G,G17014T,T19158C,A21868T,G22468T,A23064C,C23525T,C25904T,T28144C,A28272T,C28377T,G28878A			1-101,13402,24389-24391,29854-29904			N:A35V,N:S202N,ORF1a:V86F,ORF1a:G2118C,ORF1a:K3353R,ORF1a:A3529T,ORF1b:A975V,ORF1b:D1183Y,ORF3a:S171L,ORF8:L84S,ORF9b:R32C,S:R102S,S:N501T,S:H655Y	14		0	29902	89609	0	3000	0	good	153	10	0	good	0	24	-8	0	good	0		0	good	0		99.49
Egypt/ARMY-280/2021	19A	0	good	0	0	153	0	0	0				1-101,13402,24389-24391,29854-29904				0		0	29902	89709	0	3000	0	good	153	10	0	good	0	24	-8	0	good	0		0	good	0		99.49
Egypt/ARMY-281/2021	19A	0	good	0	0	153	0	0	0				1-101,13402,24389-24391,29854-29904				0		0	29902	89709	0	3000	0	good	153	10	0	good	0	24	-8	0	good	0		0	good	0		99.49
Egypt/ARMY-282/2021	19A	0	good	0	0	153	0	0	0				1-101,13402,24389-24391,29854-29904				0		0	29902	89709	0	3000	0	good	153	10	0	good	0	24	-8	0	good	0		0	good	0		99.49
Egypt/ARMY-275/2021	19B	0	good	0	0	153	25	0	0	A481G,G521T,C2197T,C6541T,G6617T,G7393T,C8782T,C9988T,C10207T,A10323G,G10850A,C12469T,C16391T,A16467G,G17014T,T19158C,A21868T,G22468T,A23064C,C23525T,C25904T,T28144C,A28272T,C28377T,G28878A			1-101,13402,24389-24391,29854-29904			N:A35V,N:S202N,ORF1a:V86F,ORF1a:G2118C,ORF1a:K3353R,ORF1a:A3529T,ORF1b:A975V,ORF1b:D1183Y,ORF3a:S171L,ORF8:L84S,ORF9b:R32C,S:R102S,S:N501T,S:H655Y	14		0	29902	89609	0	3000	0	good	153	10	0	good	0	24	-8	0	good	0		0	good	0		99.49
Egypt/ARMY-267/2021	20D	0	good	0	0	153	28	0	3	C241T,G569A,C2841T,C3037T,A3278G,C4002T,G5180A,C7124T,G9203A,T9593C,G9929A,C11325T,T11337C,C13536T,C14408T,G16549T,C17766T,T22016A,A22600C,T22917G,A23403G,C23731T,G24257T,T26767C,G28881A,G28882A,G28883C,G28908T			1-101,13402,24389-24391,29854-29904		ChinaCDC_N_F:G28881A;G28882A;G28883C	M:I82T,N:R203K,N:G204R,N:G212V,ORF1a:E102K,ORF1a:A859V,ORF1a:I1005V,ORF1a:T1246I,ORF1a:D1639N,ORF1a:P2287S,ORF1a:D2980N,ORF1a:D3222N,ORF1a:S3687L,ORF1a:L3691S,ORF1b:P314L,ORF1b:D1028Y,S:W152R,S:R346S,S:L452R,S:D614G,S:A899S	21		0	29902	89597	0	3000	0	good	153	10	0	good	0	24	-1	0	good	7		0	good	0		99.49
Egypt/ARMY-297/2021	20D	29.34027777777778	good	0	0	153	38	0	4	C241T,G569A,C2841T,C3037T,C4002T,G5180A,C7124T,G9203A,G9929A,G10097A,C11325T,T11337C,C13536T,C14408T,G16549T,C17766T,T22016A,A22600C,T22917G,C23277T,A23403G,G23593T,C23731T,G24257T,G25354C,C25355G,T25356G,T25365A,C25373A,G25396A,T25406A,C26022T,T26767C,A28343G,G28881A,G28882A,G28883C,G28908T			1-101,13402,24389-24391,29854-29904		ChinaCDC_N_F:G28881A;G28882A;G28883C,USCDC_N1_R:A28343G	M:I82T,N:T24A,N:R203K,N:G204R,N:G212V,ORF1a:E102K,ORF1a:A859V,ORF1a:T1246I,ORF1a:D1639N,ORF1a:P2287S,ORF1a:D2980N,ORF1a:D3222N,ORF1a:G3278S,ORF1a:S3687L,ORF1a:L3691S,ORF1b:P314L,ORF1b:D1028Y,ORF3a:D2N,ORF3a:M5K,S:W152R,S:R346S,S:L452R,S:T572I,S:D614G,S:Q677H,S:A899S,S:L1265G,S:V1268D,S:H1271N	29		0	29902	89557	0	3000	0	good	153	10	0	good	0	24	5	20.833333333333332	good	13	25354-25406:7	50	mediocre	7		99.49
Egypt/ARMY-231/2021	20D	0	good	0	0	153	27	0	3	C241T,G569A,C1347T,C2841T,C3037T,C4002T,G5180A,C7124T,G9929A,G10097A,T11337C,C13536T,C14408T,G17218A,A17743T,C17766T,G18546T,T22917G,A23329G,A23403G,C23731T,G26144A,G26458T,G28881A,G28882A,G28883C,G28908T			1-101,13402,24389-24391,29854-29904		ChinaCDC_N_F:G28881A;G28882A;G28883C	E:D72Y,N:R203K,N:G204R,N:G212V,ORF1a:E102K,ORF1a:P361L,ORF1a:A859V,ORF1a:T1246I,ORF1a:D1639N,ORF1a:P2287S,ORF1a:D3222N,ORF1a:G3278S,ORF1a:L3691S,ORF1b:P314L,ORF1b:D1251N,ORF1b:N1426Y,ORF1b:M1693I,ORF3a:G251D,S:L452R,S:D614G	20		0	29902	89601	0	3000	0	good	153	10	0	good	0	24	-1	0	good	7		0	good	0		99.49
Egypt/ARMY-203/2021	20D	0	good	0	0	153	27	0	4	C241T,G569A,C2841T,C3037T,C4002T,G5180A,C7124T,G9929A,T11337C,C13536T,C14408T,A15334G,G17122T,A17743T,C17766T,G18546T,C21597T,T22917G,A23329G,A23403G,G23593T,C23731T,A28303G,G28881A,G28882A,G28883C,G28908T			1-101,13402,24389-24391,29854-29904		ChinaCDC_N_F:G28881A;G28882A;G28883C,USCDC_N1_F:A28303G	N:R203K,N:G204R,N:G212V,ORF1a:E102K,ORF1a:A859V,ORF1a:T1246I,ORF1a:D1639N,ORF1a:P2287S,ORF1a:D3222N,ORF1a:L3691S,ORF1b:P314L,ORF1b:I623V,ORF1b:A1219S,ORF1b:N1426Y,ORF1b:M1693I,ORF9b:E7G,S:S12F,S:L452R,S:D614G,S:Q677H	20		0	29902	89601	0	3000	0	good	153	10	0	good	0	24	-3	0	good	5		0	good	0		99.49
Egypt/ARMY-204/2021	20D	0	good	0	0	153	27	0	4	C241T,G569A,C2841T,C3037T,C4002T,G5180A,C7124T,G9929A,T11337C,C13536T,C14408T,A15334G,G17122T,A17743T,C17766T,G18546T,C21597T,T22917G,A23329G,A23403G,G23593T,C23731T,A28303G,G28881A,G28882A,G28883C,G28908T			1-101,13402,24389-24391,29854-29904		ChinaCDC_N_F:G28881A;G28882A;G28883C,USCDC_N1_F:A28303G	N:R203K,N:G204R,N:G212V,ORF1a:E102K,ORF1a:A859V,ORF1a:T1246I,ORF1a:D1639N,ORF1a:P2287S,ORF1a:D3222N,ORF1a:L3691S,ORF1b:P314L,ORF1b:I623V,ORF1b:A1219S,ORF1b:N1426Y,ORF1b:M1693I,ORF9b:E7G,S:S12F,S:L452R,S:D614G,S:Q677H	20		0	29902	89601	0	3000	0	good	153	10	0	good	0	24	-3	0	good	5		0	good	0		99.49
Egypt/ARMY-205/2021	20D	0	good	0	0	153	27	0	4	C241T,G569A,C2841T,C3037T,C4002T,G5180A,C7124T,G9929A,T11337C,C13536T,C14408T,A15334G,G17122T,A17743T,C17766T,G18546T,C21597T,T22917G,A23329G,A23403G,G23593T,C23731T,A28303G,G28881A,G28882A,G28883C,G28908T			1-101,13402,24389-24391,29854-29904		ChinaCDC_N_F:G28881A;G28882A;G28883C,USCDC_N1_F:A28303G	N:R203K,N:G204R,N:G212V,ORF1a:E102K,ORF1a:A859V,ORF1a:T1246I,ORF1a:D1639N,ORF1a:P2287S,ORF1a:D3222N,ORF1a:L3691S,ORF1b:P314L,ORF1b:I623V,ORF1b:A1219S,ORF1b:N1426Y,ORF1b:M1693I,ORF9b:E7G,S:S12F,S:L452R,S:D614G,S:Q677H	20		0	29902	89601	0	3000	0	good	153	10	0	good	0	24	-3	0	good	5		0	good	0		99.49
Egypt/ARMY-207/2021	20D	0	good	0	0	153	32	0	4	C241T,G569A,C2841T,C3037T,C4002T,G5180A,C7124T,G9929A,G10097A,T11337C,C13536T,C14408T,A15988G,G17122T,A17743T,C17766T,G18546T,C18559T,T22917G,A23329G,A23403G,G23593T,C23731T,G25855C,G27358T,G27882T,C28333T,G28881A,G28882A,G28883C,G28908T,G29179T			1-101,13402,24389-24391,29854-29904		ChinaCDC_N_F:G28881A;G28882A;G28883C,USCDC_N2_F:G29179T	N:R203K,N:G204R,N:G212V,ORF1a:E102K,ORF1a:A859V,ORF1a:T1246I,ORF1a:D1639N,ORF1a:P2287S,ORF1a:D3222N,ORF1a:G3278S,ORF1a:L3691S,ORF1b:P314L,ORF1b:T841A,ORF1b:A1219S,ORF1b:N1426Y,ORF1b:M1693I,ORF1b:L1698F,ORF3a:D155H,ORF6:D53Y,ORF7b:A43S,ORF9b:P17L,S:L452R,S:D614G,S:Q677H	24		0	29902	89581	0	3000	0	good	153	10	0	good	0	24	0	0	good	8		0	good	0		99.49
Egypt/ARMY-211/2021	20D	0	good	0	0	153	32	0	4	C241T,G569A,C2841T,C3037T,C4002T,G5180A,C7124T,G9929A,G10097A,T11337C,C13536T,C14408T,A15988G,G17122T,A17743T,C17766T,G18546T,C18559T,T22917G,A23329G,A23403G,G23593T,C23731T,G25855C,G27358T,G27882T,C28333T,G28881A,G28882A,G28883C,G28908T,G29179T			1-101,13402,24389-24391,29854-29904		ChinaCDC_N_F:G28881A;G28882A;G28883C,USCDC_N2_F:G29179T	N:R203K,N:G204R,N:G212V,ORF1a:E102K,ORF1a:A859V,ORF1a:T1246I,ORF1a:D1639N,ORF1a:P2287S,ORF1a:D3222N,ORF1a:G3278S,ORF1a:L3691S,ORF1b:P314L,ORF1b:T841A,ORF1b:A1219S,ORF1b:N1426Y,ORF1b:M1693I,ORF1b:L1698F,ORF3a:D155H,ORF6:D53Y,ORF7b:A43S,ORF9b:P17L,S:L452R,S:D614G,S:Q677H	24		0	29902	89581	0	3000	0	good	153	10	0	good	0	24	0	0	good	8		0	good	0		99.49
Egypt/ARMY-212/2021	20A	0	good	0	0	153	21	0	3	C241T,T415C,G942A,A1876G,C3037T,G3304T,T7540C,C9891T,C11412T,G13459T,C14408T,G16705T,C18877T,G20670A,A23403G,G25563T,C25904T,C26735T,C28311T,A28910T,C29200T			1-101,13402,24389-24391,29854-29904		ChinaCDC_ORF_R:G13459T,USCDC_N1_P:C28311T,USCDC_N2_P:C29200T	N:P13L,N:N213Y,ORF1a:R226K,ORF1a:E1013D,ORF1a:A3209V,ORF1a:T3716I,ORF1b:P314L,ORF1b:V1080L,ORF3a:Q57H,ORF3a:S171L,ORF9b:P10S,S:D614G	12		0	29902	89625	0	3000	0	good	153	10	0	good	0	24	-8	0	good	0		0	good	0		99.49
Egypt/ARMY-215/2021	20A	0	good	0	0	153	21	0	3	C241T,T415C,G942A,A1876G,C3037T,G3304T,T7540C,C9891T,C11412T,G13459T,C14408T,G16705T,C18877T,G20670A,A23403G,G25563T,C25904T,C26735T,C28311T,A28910T,C29200T			1-101,13402,24389-24391,29854-29904		ChinaCDC_ORF_R:G13459T,USCDC_N1_P:C28311T,USCDC_N2_P:C29200T	N:P13L,N:N213Y,ORF1a:R226K,ORF1a:E1013D,ORF1a:A3209V,ORF1a:T3716I,ORF1b:P314L,ORF1b:V1080L,ORF3a:Q57H,ORF3a:S171L,ORF9b:P10S,S:D614G	12		0	29902	89625	0	3000	0	good	153	10	0	good	0	24	-8	0	good	0		0	good	0		99.49
Egypt/ARMY-216/2021	20A	0	good	0	0	153	21	0	3	C241T,T415C,G942A,A1876G,C3037T,G3304T,T7540C,C9891T,C11412T,G13459T,C14408T,G16705T,C18877T,G20670A,A23403G,G25563T,C25904T,C26735T,C28311T,A28910T,C29200T			1-101,13402,24389-24391,29854-29904		ChinaCDC_ORF_R:G13459T,USCDC_N1_P:C28311T,USCDC_N2_P:C29200T	N:P13L,N:N213Y,ORF1a:R226K,ORF1a:E1013D,ORF1a:A3209V,ORF1a:T3716I,ORF1b:P314L,ORF1b:V1080L,ORF3a:Q57H,ORF3a:S171L,ORF9b:P10S,S:D614G	12		0	29902	89625	0	3000	0	good	153	10	0	good	0	24	-8	0	good	0		0	good	0		99.49
Egypt/ARMY-217/2021	20D	0	good	0	0	153	27	0	4	C241T,G569A,C2841T,C3037T,C4002T,G5180A,C7124T,G9929A,T11337C,C13536T,C14408T,A15334G,G17122T,A17743T,C17766T,G18546T,C21597T,T22917G,A23329G,A23403G,G23593T,C23731T,A28303G,G28881A,G28882A,G28883C,G28908T			1-101,13402,24389-24391,29854-29904		ChinaCDC_N_F:G28881A;G28882A;G28883C,USCDC_N1_F:A28303G	N:R203K,N:G204R,N:G212V,ORF1a:E102K,ORF1a:A859V,ORF1a:T1246I,ORF1a:D1639N,ORF1a:P2287S,ORF1a:D3222N,ORF1a:L3691S,ORF1b:P314L,ORF1b:I623V,ORF1b:A1219S,ORF1b:N1426Y,ORF1b:M1693I,ORF9b:E7G,S:S12F,S:L452R,S:D614G,S:Q677H	20		0	29902	89601	0	3000	0	good	153	10	0	good	0	24	-3	0	good	5		0	good	0		99.49
Egypt/ARMY-218/2021	20D	0	good	0	0	153	32	0	4	C241T,G569A,C2841T,C3037T,C4002T,G5180A,C7124T,G9929A,G10097A,T11337C,C13536T,C14408T,A15988G,G17122T,A17743T,C17766T,G18546T,C18559T,T22917G,A23329G,A23403G,G23593T,C23731T,G25855C,G27358T,G27882T,C28333T,G28881A,G28882A,G28883C,G28908T,G29179T			1-101,13402,24389-24391,29854-29904		ChinaCDC_N_F:G28881A;G28882A;G28883C,USCDC_N2_F:G29179T	N:R203K,N:G204R,N:G212V,ORF1a:E102K,ORF1a:A859V,ORF1a:T1246I,ORF1a:D1639N,ORF1a:P2287S,ORF1a:D3222N,ORF1a:G3278S,ORF1a:L3691S,ORF1b:P314L,ORF1b:T841A,ORF1b:A1219S,ORF1b:N1426Y,ORF1b:M1693I,ORF1b:L1698F,ORF3a:D155H,ORF6:D53Y,ORF7b:A43S,ORF9b:P17L,S:L452R,S:D614G,S:Q677H	24		0	29902	89581	0	3000	0	good	153	10	0	good	0	24	0	0	good	8		0	good	0		99.49
Egypt/ARMY-20/2021	20D	0.17361111111111113	good	0	0	153	31	0	3	C241T,G569A,C2509T,C2841T,C3037T,C4002T,C7124T,T8623C,G9929A,G10097A,T11337C,C12534T,C13536T,C14408T,A17743T,C17766T,G18546T,T19728C,G22801T,T22917G,C22987T,A23329G,A23403G,G23593T,C23731T,A26093G,G27882T,G28881A,G28882A,G28883C,G28908T			1-101,13402,24389-24391,29854-29904		ChinaCDC_N_F:G28881A;G28882A;G28883C	N:R203K,N:G204R,N:G212V,ORF1a:E102K,ORF1a:A859V,ORF1a:T1246I,ORF1a:P2287S,ORF1a:D3222N,ORF1a:G3278S,ORF1a:L3691S,ORF1a:T4090I,ORF1b:P314L,ORF1b:N1426Y,ORF1b:M1693I,ORF3a:N234S,ORF7b:A43S,S:L452R,S:D614G,S:Q677H	19		0	29902	89585	0	3000	0	good	153	10	0	good	0	24	1	4.166666666666667	good	9		0	good	0		99.49
Egypt/ARMY-21/2021	20D	25	good	0	0	153	34	0	3	C241T,G626A,A1755T,G1757C,C1758T,C2841T,C3037T,T3343A,A3344G,C4002T,C7124T,G9929A,G10097A,C10702T,C11653A,C13536T,C14408T,A15334G,C16760A,A16761C,A17743T,C17766T,G18546T,T22917G,A23329G,A23403G,G23593T,C23731T,G25049T,G26062T,G28881A,G28882A,G28883C,G28908T			1-101,13402,24389-24391,29854-29904		ChinaCDC_N_F:G28881A;G28882A;G28883C	N:R203K,N:G204R,N:G212V,ORF1a:V121I,ORF1a:K497I,ORF1a:A498L,ORF1a:A859V,ORF1a:N1026K,ORF1a:S1027G,ORF1a:T1246I,ORF1a:P2287S,ORF1a:D3222N,ORF1a:G3278S,ORF1b:P314L,ORF1b:I623V,ORF1b:P1098H,ORF1b:N1426Y,ORF1b:M1693I,ORF3a:G224C,S:L452R,S:D614G,S:Q677H,S:D1163Y	23		0	29902	89573	0	3000	0	good	153	10	0	good	0	24	12	50	mediocre	20		0	good	0		99.49
Egypt/ARMY-22/2021	20D	0	good	0	0	153	32	0	4	C241T,C3037T,C4002T,A4307C,C4763T,C5812T,G6609T,G6884T,A9103C,C9286T,G10097A,G11083T,A11201G,G11417T,C13536T,C14408T,C19862T,C21057T,C21727T,T21752A,G23012A,A23403G,C23731T,T26112C,T26767C,C27925A,C28311T,G28881A,G28882A,G28883C,C28905T,G29405C			1-101,13402,24389-24391,29854-29904		ChinaCDC_N_F:G28881A;G28882A;G28883C,USCDC_N1_P:C28311T	M:I82T,N:P13L,N:R203K,N:G204R,N:A211V,N:E378Q,ORF1a:T1246I,ORF1a:K1348Q,ORF1a:H1500Y,ORF1a:R2115I,ORF1a:G2207C,ORF1a:E2946D,ORF1a:G3278S,ORF1a:L3606F,ORF1a:T3646A,ORF1a:V3718F,ORF1b:P314L,ORF1b:A2132V,ORF8:T11K,ORF9b:P10S,S:W64R,S:E484K,S:D614G	23		0	29902	89581	0	3000	0	good	153	10	0	good	0	24	-4	0	good	4		0	good	0		99.49
Egypt/ARMY-23/2021	20A	0	good	0	0	153	18	0	1	C241T,C884T,C3037T,C3828T,C6539T,C7765T,C10726T,T11525C,C11674T,C12484T,C14408T,C18877T,A23403G,G25563T,C25607T,A25864G,G25906T,C28977T			1-101,13402,24389-24391,29854-29904		ChinaCDC_N_R:C28977T	N:S235F,ORF1a:R207C,ORF1a:S1188L,ORF1a:H2092Y,ORF1b:P314L,ORF3a:Q57H,ORF3a:A72V,ORF3a:I158V,ORF3a:G172C,S:D614G	10		0	29902	89637	0	3000	0	good	153	10	0	good	0	24	-8	0	good	0		0	good	0		99.49
Egypt/ARMY-24/2021	20A	0	good	0	0	153	18	0	1	C241T,C884T,C3037T,C3828T,C6539T,C7765T,C10726T,T11525C,C11674T,C12484T,C14408T,C18877T,A23403G,G25563T,C25607T,A25864G,G25906T,C28977T			1-101,13402,24389-24391,29854-29904		ChinaCDC_N_R:C28977T	N:S235F,ORF1a:R207C,ORF1a:S1188L,ORF1a:H2092Y,ORF1b:P314L,ORF3a:Q57H,ORF3a:A72V,ORF3a:I158V,ORF3a:G172C,S:D614G	10		0	29902	89637	0	3000	0	good	153	10	0	good	0	24	-8	0	good	0		0	good	0		99.49
Egypt/ARMY-25/2021	20A	0	good	0	0	153	18	0	1	C241T,C884T,C3037T,C3828T,C6539T,C7765T,C10726T,T11525C,C11674T,C12484T,C14408T,C18877T,A23403G,G25563T,C25607T,A25864G,G25906T,C28977T			1-101,13402,24389-24391,29854-29904		ChinaCDC_N_R:C28977T	N:S235F,ORF1a:R207C,ORF1a:S1188L,ORF1a:H2092Y,ORF1b:P314L,ORF3a:Q57H,ORF3a:A72V,ORF3a:I158V,ORF3a:G172C,S:D614G	10		0	29902	89637	0	3000	0	good	153	10	0	good	0	24	-8	0	good	0		0	good	0		99.49
Egypt/ARMY-26/2021	20I (Alpha, V1)	0	good	0	0	153	30	0	4	C241T,C913T,C3037T,C3267T,C5388A,C5986T,G6865T,T6954C,C14408T,C14676T,C15279T,T16176C,A23063T,C23271A,A23403G,C23604A,C23709T,G24914C,G25785T,C27972T,A28095T,A28111G,G28280C,A28281T,T28282A,G28881A,G28882A,G28883C,C28977T,G29764A			1-101,13402,24389-24391,29854-29904		ChinaCDC_N_F:G28881A;G28882A;G28883C,ChinaCDC_N_R:C28977T	N:D3L,N:R203K,N:G204R,N:S235F,ORF1a:T1001I,ORF1a:A1708D,ORF1a:K2200N,ORF1a:I2230T,ORF1b:P314L,ORF3a:W131C,ORF8:Q27*,ORF8:K68*,ORF8:Y73C,S:N501Y,S:A570D,S:D614G,S:P681H,S:T716I,S:D1118H	19		0	29902	89589	0	3000	0	good	153	10	0	good	0	24	-8	0	good	0		0	good	0		99.49
Egypt/ARMY-27/2021	20I (Alpha, V1)	0	good	0	0	153	30	0	4	C241T,C913T,C3037T,C3267T,C5388A,C5986T,G6865T,T6954C,C14408T,C14676T,C15279T,T16176C,A23063T,C23271A,A23403G,C23604A,C23709T,G24914C,G25785T,C27972T,A28095T,A28111G,G28280C,A28281T,T28282A,G28881A,G28882A,G28883C,C28977T,G29764A			1-101,13402,24389-24391,29854-29904		ChinaCDC_N_F:G28881A;G28882A;G28883C,ChinaCDC_N_R:C28977T	N:D3L,N:R203K,N:G204R,N:S235F,ORF1a:T1001I,ORF1a:A1708D,ORF1a:K2200N,ORF1a:I2230T,ORF1b:P314L,ORF3a:W131C,ORF8:Q27*,ORF8:K68*,ORF8:Y73C,S:N501Y,S:A570D,S:D614G,S:P681H,S:T716I,S:D1118H	19		0	29902	89589	0	3000	0	good	153	10	0	good	0	24	-8	0	good	0		0	good	0		99.49
Egypt/ARMY-28/2021	20I (Alpha, V1)	0	good	0	0	153	30	0	4	C241T,C913T,C3037T,C3267T,C5388A,C5986T,G6865T,T6954C,C14408T,C14676T,C15279T,T16176C,A23063T,C23271A,A23403G,C23604A,C23709T,G24914C,G25785T,C27972T,A28095T,A28111G,G28280C,A28281T,T28282A,G28881A,G28882A,G28883C,C28977T,G29764A			1-101,13402,24389-24391,29854-29904		ChinaCDC_N_F:G28881A;G28882A;G28883C,ChinaCDC_N_R:C28977T	N:D3L,N:R203K,N:G204R,N:S235F,ORF1a:T1001I,ORF1a:A1708D,ORF1a:K2200N,ORF1a:I2230T,ORF1b:P314L,ORF3a:W131C,ORF8:Q27*,ORF8:K68*,ORF8:Y73C,S:N501Y,S:A570D,S:D614G,S:P681H,S:T716I,S:D1118H	19		0	29902	89589	0	3000	0	good	153	10	0	good	0	24	-8	0	good	0		0	good	0		99.49
Egypt/ARMY-29/2021	20I (Alpha, V1)	0	good	0	0	153	30	0	4	C241T,C913T,C3037T,C3267T,C5388A,C5986T,G6865T,T6954C,C14408T,C14676T,C15279T,T16176C,A23063T,C23271A,A23403G,C23604A,C23709T,G24914C,G25785T,C27972T,A28095T,A28111G,G28280C,A28281T,T28282A,G28881A,G28882A,G28883C,C28977T,G29764A			1-101,13402,24389-24391,29854-29904		ChinaCDC_N_F:G28881A;G28882A;G28883C,ChinaCDC_N_R:C28977T	N:D3L,N:R203K,N:G204R,N:S235F,ORF1a:T1001I,ORF1a:A1708D,ORF1a:K2200N,ORF1a:I2230T,ORF1b:P314L,ORF3a:W131C,ORF8:Q27*,ORF8:K68*,ORF8:Y73C,S:N501Y,S:A570D,S:D614G,S:P681H,S:T716I,S:D1118H	19		0	29902	89589	0	3000	0	good	153	10	0	good	0	24	-8	0	good	0		0	good	0		99.49
Egypt/ARMY-30/2021	20D	0	good	0	0	153	29	0	3	C241T,G569A,C2841T,C3037T,C4002T,G5180A,C7124T,G9929A,T11337C,C13536T,C14408T,A14841G,G17122T,C17444T,A17743T,C17766T,G18546T,G21334T,T22917G,A23329G,A23403G,G23593T,C23731T,G28851T,G28881A,G28882A,G28883C,G28908T,C29370T			1-101,13402,24389-24391,29854-29904		ChinaCDC_N_F:G28881A;G28882A;G28883C	N:S193I,N:R203K,N:G204R,N:G212V,N:T366I,ORF1a:E102K,ORF1a:A859V,ORF1a:T1246I,ORF1a:D1639N,ORF1a:P2287S,ORF1a:D3222N,ORF1a:L3691S,ORF1b:P314L,ORF1b:A1219S,ORF1b:A1326V,ORF1b:N1426Y,ORF1b:M1693I,ORF1b:A2623S,S:L452R,S:D614G,S:Q677H	21		0	29902	89593	0	3000	0	good	153	10	0	good	0	24	-8	0	good	0		0	good	0		99.49
Egypt/ARMY-31/2021	20D	0	good	0	0	153	29	0	3	C241T,G569A,C2841T,C3037T,C4002T,G5180A,C7124T,G9929A,T11337C,C13536T,C14408T,A14841G,G17122T,C17444T,A17743T,C17766T,G18546T,G21334T,T22917G,A23329G,A23403G,G23593T,C23731T,G28851T,G28881A,G28882A,G28883C,G28908T,C29370T			1-101,13402,24389-24391,29854-29904		ChinaCDC_N_F:G28881A;G28882A;G28883C	N:S193I,N:R203K,N:G204R,N:G212V,N:T366I,ORF1a:E102K,ORF1a:A859V,ORF1a:T1246I,ORF1a:D1639N,ORF1a:P2287S,ORF1a:D3222N,ORF1a:L3691S,ORF1b:P314L,ORF1b:A1219S,ORF1b:A1326V,ORF1b:N1426Y,ORF1b:M1693I,ORF1b:A2623S,S:L452R,S:D614G,S:Q677H	21		0	29902	89593	0	3000	0	good	153	10	0	good	0	24	-8	0	good	0		0	good	0		99.49
Egypt/ARMY-32/2021	20D	0	good	0	0	153	29	0	3	C241T,G569A,C2841T,C3037T,C4002T,G5180A,C7124T,G9929A,T11337C,C13536T,C14408T,A14841G,G17122T,C17444T,A17743T,C17766T,G18546T,G21334T,T22917G,A23329G,A23403G,G23593T,C23731T,G28851T,G28881A,G28882A,G28883C,G28908T,C29370T			1-101,13402,24389-24391,29854-29904		ChinaCDC_N_F:G28881A;G28882A;G28883C	N:S193I,N:R203K,N:G204R,N:G212V,N:T366I,ORF1a:E102K,ORF1a:A859V,ORF1a:T1246I,ORF1a:D1639N,ORF1a:P2287S,ORF1a:D3222N,ORF1a:L3691S,ORF1b:P314L,ORF1b:A1219S,ORF1b:A1326V,ORF1b:N1426Y,ORF1b:M1693I,ORF1b:A2623S,S:L452R,S:D614G,S:Q677H	21		0	29902	89593	0	3000	0	good	153	10	0	good	0	24	-8	0	good	0		0	good	0		99.49
Egypt/ARMY-33/2021	20D	0	good	0	0	153	29	0	3	C241T,G569A,C2841T,C3037T,C4002T,G5180A,C7124T,G9929A,T11337C,C13536T,C14408T,A14841G,G17122T,C17444T,A17743T,C17766T,G18546T,G21334T,T22917G,A23329G,A23403G,G23593T,C23731T,G28851T,G28881A,G28882A,G28883C,G28908T,C29370T			1-101,13402,24389-24391,29854-29904		ChinaCDC_N_F:G28881A;G28882A;G28883C	N:S193I,N:R203K,N:G204R,N:G212V,N:T366I,ORF1a:E102K,ORF1a:A859V,ORF1a:T1246I,ORF1a:D1639N,ORF1a:P2287S,ORF1a:D3222N,ORF1a:L3691S,ORF1b:P314L,ORF1b:A1219S,ORF1b:A1326V,ORF1b:N1426Y,ORF1b:M1693I,ORF1b:A2623S,S:L452R,S:D614G,S:Q677H	21		0	29902	89593	0	3000	0	good	153	10	0	good	0	24	-8	0	good	0		0	good	0		99.49
Egypt/ARMY-34/2021	20D	0	good	0	0	153	29	0	3	C241T,G569A,C2841T,C3037T,C4002T,G5180A,C7124T,G9929A,T11337C,C13536T,C14408T,A14841G,G17122T,C17444T,A17743T,C17766T,G18546T,G21334T,T22917G,A23329G,A23403G,G23593T,C23731T,G28851T,G28881A,G28882A,G28883C,G28908T,C29370T			1-101,13402,24389-24391,29854-29904		ChinaCDC_N_F:G28881A;G28882A;G28883C	N:S193I,N:R203K,N:G204R,N:G212V,N:T366I,ORF1a:E102K,ORF1a:A859V,ORF1a:T1246I,ORF1a:D1639N,ORF1a:P2287S,ORF1a:D3222N,ORF1a:L3691S,ORF1b:P314L,ORF1b:A1219S,ORF1b:A1326V,ORF1b:N1426Y,ORF1b:M1693I,ORF1b:A2623S,S:L452R,S:D614G,S:Q677H	21		0	29902	89593	0	3000	0	good	153	10	0	good	0	24	-8	0	good	0		0	good	0		99.49
Egypt/ARMY-63/2021	20D	0	good	0	0	153	29	0	3	C241T,G569A,C2841T,C3037T,C4002T,G5180A,C7124T,G9929A,T11337C,C13536T,C14408T,A14841G,G17122T,C17444T,A17743T,C17766T,G18546T,G21334T,T22917G,A23329G,A23403G,G23593T,C23731T,G28851T,G28881A,G28882A,G28883C,G28908T,C29370T			1-101,13402,24389-24391,29854-29904		ChinaCDC_N_F:G28881A;G28882A;G28883C	N:S193I,N:R203K,N:G204R,N:G212V,N:T366I,ORF1a:E102K,ORF1a:A859V,ORF1a:T1246I,ORF1a:D1639N,ORF1a:P2287S,ORF1a:D3222N,ORF1a:L3691S,ORF1b:P314L,ORF1b:A1219S,ORF1b:A1326V,ORF1b:N1426Y,ORF1b:M1693I,ORF1b:A2623S,S:L452R,S:D614G,S:Q677H	21		0	29902	89593	0	3000	0	good	153	10	0	good	0	24	-8	0	good	0		0	good	0		99.49
Egypt/ARMY-35/2021	20D	0	good	0	0	153	29	0	3	C241T,G569A,C2841T,C3037T,C4002T,G5180A,C7124T,G9929A,T11337C,C13536T,C14408T,A14841G,G17122T,C17444T,A17743T,C17766T,G18546T,G21334T,T22917G,A23329G,A23403G,G23593T,C23731T,G28851T,G28881A,G28882A,G28883C,G28908T,C29370T			1-101,13402,24389-24391,29854-29904		ChinaCDC_N_F:G28881A;G28882A;G28883C	N:S193I,N:R203K,N:G204R,N:G212V,N:T366I,ORF1a:E102K,ORF1a:A859V,ORF1a:T1246I,ORF1a:D1639N,ORF1a:P2287S,ORF1a:D3222N,ORF1a:L3691S,ORF1b:P314L,ORF1b:A1219S,ORF1b:A1326V,ORF1b:N1426Y,ORF1b:M1693I,ORF1b:A2623S,S:L452R,S:D614G,S:Q677H	21		0	29902	89593	0	3000	0	good	153	10	0	good	0	24	-8	0	good	0		0	good	0		99.49
Egypt/ARMY-36/2021	20D	0	good	0	0	153	29	0	3	C241T,G569A,C2841T,C3037T,C4002T,G5180A,C7124T,G9929A,T11337C,C13536T,C14408T,A14841G,G17122T,C17444T,A17743T,C17766T,G18546T,G21334T,T22917G,A23329G,A23403G,G23593T,C23731T,G28851T,G28881A,G28882A,G28883C,G28908T,C29370T			1-101,13402,24389-24391,29854-29904		ChinaCDC_N_F:G28881A;G28882A;G28883C	N:S193I,N:R203K,N:G204R,N:G212V,N:T366I,ORF1a:E102K,ORF1a:A859V,ORF1a:T1246I,ORF1a:D1639N,ORF1a:P2287S,ORF1a:D3222N,ORF1a:L3691S,ORF1b:P314L,ORF1b:A1219S,ORF1b:A1326V,ORF1b:N1426Y,ORF1b:M1693I,ORF1b:A2623S,S:L452R,S:D614G,S:Q677H	21		0	29902	89593	0	3000	0	good	153	10	0	good	0	24	-8	0	good	0		0	good	0		99.49
Egypt/ARMY-37/2021	20D	0	good	0	0	153	29	0	3	C241T,G569A,C2841T,C3037T,C4002T,G5180A,C7124T,G9929A,T11337C,C13536T,C14408T,A14841G,G17122T,C17444T,A17743T,C17766T,G18546T,G21334T,T22917G,A23329G,A23403G,G23593T,C23731T,G28851T,G28881A,G28882A,G28883C,G28908T,C29370T			1-101,13402,24389-24391,29854-29904		ChinaCDC_N_F:G28881A;G28882A;G28883C	N:S193I,N:R203K,N:G204R,N:G212V,N:T366I,ORF1a:E102K,ORF1a:A859V,ORF1a:T1246I,ORF1a:D1639N,ORF1a:P2287S,ORF1a:D3222N,ORF1a:L3691S,ORF1b:P314L,ORF1b:A1219S,ORF1b:A1326V,ORF1b:N1426Y,ORF1b:M1693I,ORF1b:A2623S,S:L452R,S:D614G,S:Q677H	21		0	29902	89593	0	3000	0	good	153	10	0	good	0	24	-8	0	good	0		0	good	0		99.49
Egypt/ARMY-38/2021	20D	0	good	0	0	153	29	0	3	C241T,G569A,C2841T,C3037T,C4002T,G5180A,C7124T,G9929A,T11337C,C13536T,C14408T,A14841G,G17122T,C17444T,A17743T,C17766T,G18546T,G21334T,T22917G,A23329G,A23403G,G23593T,C23731T,G28851T,G28881A,G28882A,G28883C,G28908T,C29370T			1-101,13402,24389-24391,29854-29904		ChinaCDC_N_F:G28881A;G28882A;G28883C	N:S193I,N:R203K,N:G204R,N:G212V,N:T366I,ORF1a:E102K,ORF1a:A859V,ORF1a:T1246I,ORF1a:D1639N,ORF1a:P2287S,ORF1a:D3222N,ORF1a:L3691S,ORF1b:P314L,ORF1b:A1219S,ORF1b:A1326V,ORF1b:N1426Y,ORF1b:M1693I,ORF1b:A2623S,S:L452R,S:D614G,S:Q677H	21		0	29902	89593	0	3000	0	good	153	10	0	good	0	24	-8	0	good	0		0	good	0		99.49
Egypt/ARMY-39/2021	20D	0	good	0	0	153	29	0	3	C241T,G569A,C2841T,C3037T,C4002T,G5180A,C7124T,G9929A,T11337C,C13536T,C14408T,A14841G,G17122T,C17444T,A17743T,C17766T,G18546T,G21334T,T22917G,A23329G,A23403G,G23593T,C23731T,G28851T,G28881A,G28882A,G28883C,G28908T,C29370T			1-101,13402,24389-24391,29854-29904		ChinaCDC_N_F:G28881A;G28882A;G28883C	N:S193I,N:R203K,N:G204R,N:G212V,N:T366I,ORF1a:E102K,ORF1a:A859V,ORF1a:T1246I,ORF1a:D1639N,ORF1a:P2287S,ORF1a:D3222N,ORF1a:L3691S,ORF1b:P314L,ORF1b:A1219S,ORF1b:A1326V,ORF1b:N1426Y,ORF1b:M1693I,ORF1b:A2623S,S:L452R,S:D614G,S:Q677H	21		0	29902	89593	0	3000	0	good	153	10	0	good	0	24	-8	0	good	0		0	good	0		99.49
Egypt/ARMY-40/2021	20D	0	good	0	0	153	29	0	3	C241T,G569A,C2841T,C3037T,C4002T,G5180A,C7124T,G9929A,T11337C,C13536T,C14408T,A14841G,G17122T,C17444T,A17743T,C17766T,G18546T,G21334T,T22917G,A23329G,A23403G,G23593T,C23731T,G28851T,G28881A,G28882A,G28883C,G28908T,C29370T			1-101,13402,24389-24391,29854-29904		ChinaCDC_N_F:G28881A;G28882A;G28883C	N:S193I,N:R203K,N:G204R,N:G212V,N:T366I,ORF1a:E102K,ORF1a:A859V,ORF1a:T1246I,ORF1a:D1639N,ORF1a:P2287S,ORF1a:D3222N,ORF1a:L3691S,ORF1b:P314L,ORF1b:A1219S,ORF1b:A1326V,ORF1b:N1426Y,ORF1b:M1693I,ORF1b:A2623S,S:L452R,S:D614G,S:Q677H	21		0	29902	89593	0	3000	0	good	153	10	0	good	0	24	-8	0	good	0		0	good	0		99.49
Egypt/ARMY-41/2021	20D	0	good	0	0	153	29	0	3	C241T,G569A,C2841T,C3037T,C4002T,G5180A,C7124T,G9929A,T11337C,C13536T,C14408T,A14841G,G17122T,C17444T,A17743T,C17766T,G18546T,G21334T,T22917G,A23329G,A23403G,G23593T,C23731T,G28851T,G28881A,G28882A,G28883C,G28908T,C29370T			1-101,13402,24389-24391,29854-29904		ChinaCDC_N_F:G28881A;G28882A;G28883C	N:S193I,N:R203K,N:G204R,N:G212V,N:T366I,ORF1a:E102K,ORF1a:A859V,ORF1a:T1246I,ORF1a:D1639N,ORF1a:P2287S,ORF1a:D3222N,ORF1a:L3691S,ORF1b:P314L,ORF1b:A1219S,ORF1b:A1326V,ORF1b:N1426Y,ORF1b:M1693I,ORF1b:A2623S,S:L452R,S:D614G,S:Q677H	21		0	29902	89593	0	3000	0	good	153	10	0	good	0	24	-8	0	good	0		0	good	0		99.49
Egypt/ARMY-44/2021	20D	0	good	0	0	153	28	0	3	C241T,G569A,C2841T,C3037T,A3278G,C4002T,G5180A,C7124T,G9203A,T9593C,G9929A,C11325T,T11337C,C13536T,C14408T,G16549T,C17766T,T22016A,A22600C,T22917G,A23403G,C23731T,G24257T,T26767C,G28881A,G28882A,G28883C,G28908T			1-101,13402,24389-24391,29854-29904		ChinaCDC_N_F:G28881A;G28882A;G28883C	M:I82T,N:R203K,N:G204R,N:G212V,ORF1a:E102K,ORF1a:A859V,ORF1a:I1005V,ORF1a:T1246I,ORF1a:D1639N,ORF1a:P2287S,ORF1a:D2980N,ORF1a:D3222N,ORF1a:S3687L,ORF1a:L3691S,ORF1b:P314L,ORF1b:D1028Y,S:W152R,S:R346S,S:L452R,S:D614G,S:A899S	21		0	29902	89597	0	3000	0	good	153	10	0	good	0	24	-1	0	good	7		0	good	0		99.49
Egypt/ARMY-43/2021	20D	0	good	0	0	153	29	0	3	C241T,G569A,C2841T,C3037T,C4002T,G5180A,C7124T,G9929A,T11337C,C13536T,C14408T,A14841G,G17122T,C17444T,A17743T,C17766T,G18546T,G21334T,T22917G,A23329G,A23403G,G23593T,C23731T,G28851T,G28881A,G28882A,G28883C,G28908T,C29370T			1-101,13402,24389-24391,29854-29904		ChinaCDC_N_F:G28881A;G28882A;G28883C	N:S193I,N:R203K,N:G204R,N:G212V,N:T366I,ORF1a:E102K,ORF1a:A859V,ORF1a:T1246I,ORF1a:D1639N,ORF1a:P2287S,ORF1a:D3222N,ORF1a:L3691S,ORF1b:P314L,ORF1b:A1219S,ORF1b:A1326V,ORF1b:N1426Y,ORF1b:M1693I,ORF1b:A2623S,S:L452R,S:D614G,S:Q677H	21		0	29902	89593	0	3000	0	good	153	10	0	good	0	24	-8	0	good	0		0	good	0		99.49
Egypt/ARMY-42/2021	20D	0	good	0	0	153	29	0	3	C241T,G569A,C2841T,C3037T,C4002T,G5180A,C7124T,G9929A,T11337C,C13536T,C14408T,A14841G,G17122T,C17444T,A17743T,C17766T,G18546T,G21334T,T22917G,A23329G,A23403G,G23593T,C23731T,G28851T,G28881A,G28882A,G28883C,G28908T,C29370T			1-101,13402,24389-24391,29854-29904		ChinaCDC_N_F:G28881A;G28882A;G28883C	N:S193I,N:R203K,N:G204R,N:G212V,N:T366I,ORF1a:E102K,ORF1a:A859V,ORF1a:T1246I,ORF1a:D1639N,ORF1a:P2287S,ORF1a:D3222N,ORF1a:L3691S,ORF1b:P314L,ORF1b:A1219S,ORF1b:A1326V,ORF1b:N1426Y,ORF1b:M1693I,ORF1b:A2623S,S:L452R,S:D614G,S:Q677H	21		0	29902	89593	0	3000	0	good	153	10	0	good	0	24	-8	0	good	0		0	good	0		99.49
Egypt/ARMY-45/2021	19B	0	good	0	0	153	25	0	0	A481G,G521T,C2197T,C6541T,G6617T,G7393T,C8782T,C9988T,C10207T,A10323G,G10850A,C12469T,C16391T,A16467G,G17014T,T19158C,A21868T,G22468T,A23064C,C23525T,C25904T,T28144C,A28272T,C28377T,G28878A			1-101,13402,24389-24391,29854-29904			N:A35V,N:S202N,ORF1a:V86F,ORF1a:G2118C,ORF1a:K3353R,ORF1a:A3529T,ORF1b:A975V,ORF1b:D1183Y,ORF3a:S171L,ORF8:L84S,ORF9b:R32C,S:R102S,S:N501T,S:H655Y	14		0	29902	89609	0	3000	0	good	153	10	0	good	0	24	-8	0	good	0		0	good	0		99.49
Egypt/ARMY-47/2021	19A	0	good	0	0	153	0	0	0				1-101,13402,24389-24391,29854-29904				0		0	29902	89709	0	3000	0	good	153	10	0	good	0	24	-8	0	good	0		0	good	0		99.49
Egypt/ARMY-48/2021	19A	0	good	0	0	153	0	0	0				1-101,13402,24389-24391,29854-29904				0		0	29902	89709	0	3000	0	good	153	10	0	good	0	24	-8	0	good	0		0	good	0		99.49
Egypt/ARMY-50/2021	20D	0	good	0	0	153	27	0	3	C241T,G569A,C1347T,C2841T,C3037T,C4002T,G5180A,C7124T,G9929A,G10097A,T11337C,C13536T,C14408T,G17218A,A17743T,C17766T,G18546T,T22917G,A23329G,A23403G,C23731T,G26144A,G26458T,G28881A,G28882A,G28883C,G28908T			1-101,13402,24389-24391,29854-29904		ChinaCDC_N_F:G28881A;G28882A;G28883C	E:D72Y,N:R203K,N:G204R,N:G212V,ORF1a:E102K,ORF1a:P361L,ORF1a:A859V,ORF1a:T1246I,ORF1a:D1639N,ORF1a:P2287S,ORF1a:D3222N,ORF1a:G3278S,ORF1a:L3691S,ORF1b:P314L,ORF1b:D1251N,ORF1b:N1426Y,ORF1b:M1693I,ORF3a:G251D,S:L452R,S:D614G	20		0	29902	89601	0	3000	0	good	153	10	0	good	0	24	-1	0	good	7		0	good	0		99.49
Egypt/ARMY-49/2021	19A	0	good	0	0	153	0	0	0				1-101,13402,24389-24391,29854-29904				0		0	29902	89709	0	3000	0	good	153	10	0	good	0	24	-8	0	good	0		0	good	0		99.49
Egypt/ARMY-65/2021	19B	0	good	0	0	153	25	0	0	A481G,G521T,C2197T,C6541T,G6617T,G7393T,C8782T,C9988T,C10207T,A10323G,G10850A,C12469T,C16391T,A16467G,G17014T,T19158C,A21868T,G22468T,A23064C,C23525T,C25904T,T28144C,A28272T,C28377T,G28878A			1-101,13402,24389-24391,29854-29904			N:A35V,N:S202N,ORF1a:V86F,ORF1a:G2118C,ORF1a:K3353R,ORF1a:A3529T,ORF1b:A975V,ORF1b:D1183Y,ORF3a:S171L,ORF8:L84S,ORF9b:R32C,S:R102S,S:N501T,S:H655Y	14		0	29902	89609	0	3000	0	good	153	10	0	good	0	24	-8	0	good	0		0	good	0		99.49
Egypt/ARMY-46/2021	19B	0	good	0	0	153	25	0	0	A481G,G521T,C2197T,C6541T,G6617T,G7393T,C8782T,C9988T,C10207T,A10323G,G10850A,C12469T,C16391T,A16467G,G17014T,T19158C,A21868T,G22468T,A23064C,C23525T,C25904T,T28144C,A28272T,C28377T,G28878A			1-101,13402,24389-24391,29854-29904			N:A35V,N:S202N,ORF1a:V86F,ORF1a:G2118C,ORF1a:K3353R,ORF1a:A3529T,ORF1b:A975V,ORF1b:D1183Y,ORF3a:S171L,ORF8:L84S,ORF9b:R32C,S:R102S,S:N501T,S:H655Y	14		0	29902	89609	0	3000	0	good	153	10	0	good	0	24	-8	0	good	0		0	good	0		99.49
Egypt/ARMY-51/2021	20D	29.34027777777778	good	0	0	153	38	0	4	C241T,G569A,C2841T,C3037T,C4002T,G5180A,C7124T,G9203A,G9929A,G10097A,C11325T,T11337C,C13536T,C14408T,G16549T,C17766T,T22016A,A22600C,T22917G,C23277T,A23403G,G23593T,C23731T,G24257T,G25354C,C25355G,T25356G,T25365A,C25373A,G25396A,T25406A,C26022T,T26767C,A28343G,G28881A,G28882A,G28883C,G28908T			1-101,13402,24389-24391,29854-29904		ChinaCDC_N_F:G28881A;G28882A;G28883C,USCDC_N1_R:A28343G	M:I82T,N:T24A,N:R203K,N:G204R,N:G212V,ORF1a:E102K,ORF1a:A859V,ORF1a:T1246I,ORF1a:D1639N,ORF1a:P2287S,ORF1a:D2980N,ORF1a:D3222N,ORF1a:G3278S,ORF1a:S3687L,ORF1a:L3691S,ORF1b:P314L,ORF1b:D1028Y,ORF3a:D2N,ORF3a:M5K,S:W152R,S:R346S,S:L452R,S:T572I,S:D614G,S:Q677H,S:A899S,S:L1265G,S:V1268D,S:H1271N	29		0	29902	89557	0	3000	0	good	153	10	0	good	0	24	5	20.833333333333332	good	13	25354-25406:7	50	mediocre	7		99.49
Egypt/ARMY-52/2021	20D	0	good	0	0	153	27	0	4	C241T,G569A,C2841T,C3037T,C4002T,G5180A,C7124T,G9929A,T11337C,C13536T,C14408T,A15334G,G17122T,A17743T,C17766T,G18546T,C21597T,T22917G,A23329G,A23403G,G23593T,C23731T,A28303G,G28881A,G28882A,G28883C,G28908T			1-101,13402,24389-24391,29854-29904		ChinaCDC_N_F:G28881A;G28882A;G28883C,USCDC_N1_F:A28303G	N:R203K,N:G204R,N:G212V,ORF1a:E102K,ORF1a:A859V,ORF1a:T1246I,ORF1a:D1639N,ORF1a:P2287S,ORF1a:D3222N,ORF1a:L3691S,ORF1b:P314L,ORF1b:I623V,ORF1b:A1219S,ORF1b:N1426Y,ORF1b:M1693I,ORF9b:E7G,S:S12F,S:L452R,S:D614G,S:Q677H	20		0	29902	89601	0	3000	0	good	153	10	0	good	0	24	-3	0	good	5		0	good	0		99.49
Egypt/ARMY-53/2021	20D	0	good	0	0	153	27	0	4	C241T,G569A,C2841T,C3037T,C4002T,G5180A,C7124T,G9929A,T11337C,C13536T,C14408T,A15334G,G17122T,A17743T,C17766T,G18546T,C21597T,T22917G,A23329G,A23403G,G23593T,C23731T,A28303G,G28881A,G28882A,G28883C,G28908T			1-101,13402,24389-24391,29854-29904		ChinaCDC_N_F:G28881A;G28882A;G28883C,USCDC_N1_F:A28303G	N:R203K,N:G204R,N:G212V,ORF1a:E102K,ORF1a:A859V,ORF1a:T1246I,ORF1a:D1639N,ORF1a:P2287S,ORF1a:D3222N,ORF1a:L3691S,ORF1b:P314L,ORF1b:I623V,ORF1b:A1219S,ORF1b:N1426Y,ORF1b:M1693I,ORF9b:E7G,S:S12F,S:L452R,S:D614G,S:Q677H	20		0	29902	89601	0	3000	0	good	153	10	0	good	0	24	-3	0	good	5		0	good	0		99.49
Egypt/ARMY-54/2021	20D	0	good	0	0	153	27	0	4	C241T,G569A,C2841T,C3037T,C4002T,G5180A,C7124T,G9929A,T11337C,C13536T,C14408T,A15334G,G17122T,A17743T,C17766T,G18546T,C21597T,T22917G,A23329G,A23403G,G23593T,C23731T,A28303G,G28881A,G28882A,G28883C,G28908T			1-101,13402,24389-24391,29854-29904		ChinaCDC_N_F:G28881A;G28882A;G28883C,USCDC_N1_F:A28303G	N:R203K,N:G204R,N:G212V,ORF1a:E102K,ORF1a:A859V,ORF1a:T1246I,ORF1a:D1639N,ORF1a:P2287S,ORF1a:D3222N,ORF1a:L3691S,ORF1b:P314L,ORF1b:I623V,ORF1b:A1219S,ORF1b:N1426Y,ORF1b:M1693I,ORF9b:E7G,S:S12F,S:L452R,S:D614G,S:Q677H	20		0	29902	89601	0	3000	0	good	153	10	0	good	0	24	-3	0	good	5		0	good	0		99.49
Egypt/ARMY-55/2021	20D	0	good	0	0	153	32	0	4	C241T,G569A,C2841T,C3037T,C4002T,G5180A,C7124T,G9929A,G10097A,T11337C,C13536T,C14408T,A15988G,G17122T,A17743T,C17766T,G18546T,C18559T,T22917G,A23329G,A23403G,G23593T,C23731T,G25855C,G27358T,G27882T,C28333T,G28881A,G28882A,G28883C,G28908T,G29179T			1-101,13402,24389-24391,29854-29904		ChinaCDC_N_F:G28881A;G28882A;G28883C,USCDC_N2_F:G29179T	N:R203K,N:G204R,N:G212V,ORF1a:E102K,ORF1a:A859V,ORF1a:T1246I,ORF1a:D1639N,ORF1a:P2287S,ORF1a:D3222N,ORF1a:G3278S,ORF1a:L3691S,ORF1b:P314L,ORF1b:T841A,ORF1b:A1219S,ORF1b:N1426Y,ORF1b:M1693I,ORF1b:L1698F,ORF3a:D155H,ORF6:D53Y,ORF7b:A43S,ORF9b:P17L,S:L452R,S:D614G,S:Q677H	24		0	29902	89581	0	3000	0	good	153	10	0	good	0	24	0	0	good	8		0	good	0		99.49
Egypt/ARMY-56/2021	20D	0	good	0	0	153	32	0	4	C241T,G569A,C2841T,C3037T,C4002T,G5180A,C7124T,G9929A,G10097A,T11337C,C13536T,C14408T,A15988G,G17122T,A17743T,C17766T,G18546T,C18559T,T22917G,A23329G,A23403G,G23593T,C23731T,G25855C,G27358T,G27882T,C28333T,G28881A,G28882A,G28883C,G28908T,G29179T			1-101,13402,24389-24391,29854-29904		ChinaCDC_N_F:G28881A;G28882A;G28883C,USCDC_N2_F:G29179T	N:R203K,N:G204R,N:G212V,ORF1a:E102K,ORF1a:A859V,ORF1a:T1246I,ORF1a:D1639N,ORF1a:P2287S,ORF1a:D3222N,ORF1a:G3278S,ORF1a:L3691S,ORF1b:P314L,ORF1b:T841A,ORF1b:A1219S,ORF1b:N1426Y,ORF1b:M1693I,ORF1b:L1698F,ORF3a:D155H,ORF6:D53Y,ORF7b:A43S,ORF9b:P17L,S:L452R,S:D614G,S:Q677H	24		0	29902	89581	0	3000	0	good	153	10	0	good	0	24	0	0	good	8		0	good	0		99.49
Egypt/ARMY-57/2021	20A	0	good	0	0	153	21	0	3	C241T,T415C,G942A,A1876G,C3037T,G3304T,T7540C,C9891T,C11412T,G13459T,C14408T,G16705T,C18877T,G20670A,A23403G,G25563T,C25904T,C26735T,C28311T,A28910T,C29200T			1-101,13402,24389-24391,29854-29904		ChinaCDC_ORF_R:G13459T,USCDC_N1_P:C28311T,USCDC_N2_P:C29200T	N:P13L,N:N213Y,ORF1a:R226K,ORF1a:E1013D,ORF1a:A3209V,ORF1a:T3716I,ORF1b:P314L,ORF1b:V1080L,ORF3a:Q57H,ORF3a:S171L,ORF9b:P10S,S:D614G	12		0	29902	89625	0	3000	0	good	153	10	0	good	0	24	-8	0	good	0		0	good	0		99.49
Egypt/ARMY-58/2021	20A	0	good	0	0	153	21	0	3	C241T,T415C,G942A,A1876G,C3037T,G3304T,T7540C,C9891T,C11412T,G13459T,C14408T,G16705T,C18877T,G20670A,A23403G,G25563T,C25904T,C26735T,C28311T,A28910T,C29200T			1-101,13402,24389-24391,29854-29904		ChinaCDC_ORF_R:G13459T,USCDC_N1_P:C28311T,USCDC_N2_P:C29200T	N:P13L,N:N213Y,ORF1a:R226K,ORF1a:E1013D,ORF1a:A3209V,ORF1a:T3716I,ORF1b:P314L,ORF1b:V1080L,ORF3a:Q57H,ORF3a:S171L,ORF9b:P10S,S:D614G	12		0	29902	89625	0	3000	0	good	153	10	0	good	0	24	-8	0	good	0		0	good	0		99.49
Egypt/ARMY-59/2021	20A	0	good	0	0	153	21	0	3	C241T,T415C,G942A,A1876G,C3037T,G3304T,T7540C,C9891T,C11412T,G13459T,C14408T,G16705T,C18877T,G20670A,A23403G,G25563T,C25904T,C26735T,C28311T,A28910T,C29200T			1-101,13402,24389-24391,29854-29904		ChinaCDC_ORF_R:G13459T,USCDC_N1_P:C28311T,USCDC_N2_P:C29200T	N:P13L,N:N213Y,ORF1a:R226K,ORF1a:E1013D,ORF1a:A3209V,ORF1a:T3716I,ORF1b:P314L,ORF1b:V1080L,ORF3a:Q57H,ORF3a:S171L,ORF9b:P10S,S:D614G	12		0	29902	89625	0	3000	0	good	153	10	0	good	0	24	-8	0	good	0		0	good	0		99.49
Egypt/ARMY-60/2021	20D	0	good	0	0	153	27	0	4	C241T,G569A,C2841T,C3037T,C4002T,G5180A,C7124T,G9929A,T11337C,C13536T,C14408T,A15334G,G17122T,A17743T,C17766T,G18546T,C21597T,T22917G,A23329G,A23403G,G23593T,C23731T,A28303G,G28881A,G28882A,G28883C,G28908T			1-101,13402,24389-24391,29854-29904		ChinaCDC_N_F:G28881A;G28882A;G28883C,USCDC_N1_F:A28303G	N:R203K,N:G204R,N:G212V,ORF1a:E102K,ORF1a:A859V,ORF1a:T1246I,ORF1a:D1639N,ORF1a:P2287S,ORF1a:D3222N,ORF1a:L3691S,ORF1b:P314L,ORF1b:I623V,ORF1b:A1219S,ORF1b:N1426Y,ORF1b:M1693I,ORF9b:E7G,S:S12F,S:L452R,S:D614G,S:Q677H	20		0	29902	89601	0	3000	0	good	153	10	0	good	0	24	-3	0	good	5		0	good	0		99.49
Egypt/ARMY-61/2021	20D	0	good	0	0	153	32	0	4	C241T,G569A,C2841T,C3037T,C4002T,G5180A,C7124T,G9929A,G10097A,T11337C,C13536T,C14408T,A15988G,G17122T,A17743T,C17766T,G18546T,C18559T,T22917G,A23329G,A23403G,G23593T,C23731T,G25855C,G27358T,G27882T,C28333T,G28881A,G28882A,G28883C,G28908T,G29179T			1-101,13402,24389-24391,29854-29904		ChinaCDC_N_F:G28881A;G28882A;G28883C,USCDC_N2_F:G29179T	N:R203K,N:G204R,N:G212V,ORF1a:E102K,ORF1a:A859V,ORF1a:T1246I,ORF1a:D1639N,ORF1a:P2287S,ORF1a:D3222N,ORF1a:G3278S,ORF1a:L3691S,ORF1b:P314L,ORF1b:T841A,ORF1b:A1219S,ORF1b:N1426Y,ORF1b:M1693I,ORF1b:L1698F,ORF3a:D155H,ORF6:D53Y,ORF7b:A43S,ORF9b:P17L,S:L452R,S:D614G,S:Q677H	24		0	29902	89581	0	3000	0	good	153	10	0	good	0	24	0	0	good	8		0	good	0		99.49
Egypt/ARMY-305/2021	20D	0.17361111111111113	good	0	0	153	32	0	3	C241T,G569A,C2841T,C3037T,C4002T,C7124T,G9203A,G9929A,C11325T,T11337C,C13536T,C14408T,G16549T,A16761T,C17766T,C21597T,C21727T,T22016A,A22600C,T22917G,C23277T,A23403G,G23593T,C23731T,G24257T,T25406A,C26022T,T26767C,G28881A,G28882A,G28883C,G28908T			1-101,13402,24389-24391,29854-29904		ChinaCDC_N_F:G28881A;G28882A;G28883C	M:I82T,N:R203K,N:G204R,N:G212V,ORF1a:E102K,ORF1a:A859V,ORF1a:T1246I,ORF1a:P2287S,ORF1a:D2980N,ORF1a:D3222N,ORF1a:S3687L,ORF1a:L3691S,ORF1b:P314L,ORF1b:D1028Y,ORF3a:M5K,S:S12F,S:W152R,S:R346S,S:L452R,S:T572I,S:D614G,S:Q677H,S:A899S	23		0	29902	89581	0	3000	0	good	153	10	0	good	0	24	1	4.166666666666667	good	9		0	good	0		99.49
Egypt/ARMY-307/2021	20D	0.17361111111111113	good	0	0	153	32	0	3	C241T,G569A,C2841T,C3037T,C4002T,C7124T,G9203A,G9929A,C11325T,T11337C,C13536T,C14408T,G16549T,A16761T,C17766T,C21597T,C21727T,T22016A,A22600C,T22917G,C23277T,A23403G,G23593T,C23731T,G24257T,T25406A,C26022T,T26767C,G28881A,G28882A,G28883C,G28908T			1-101,13402,24389-24391,29854-29904		ChinaCDC_N_F:G28881A;G28882A;G28883C	M:I82T,N:R203K,N:G204R,N:G212V,ORF1a:E102K,ORF1a:A859V,ORF1a:T1246I,ORF1a:P2287S,ORF1a:D2980N,ORF1a:D3222N,ORF1a:S3687L,ORF1a:L3691S,ORF1b:P314L,ORF1b:D1028Y,ORF3a:M5K,S:S12F,S:W152R,S:R346S,S:L452R,S:T572I,S:D614G,S:Q677H,S:A899S	23		0	29902	89581	0	3000	0	good	153	10	0	good	0	24	1	4.166666666666667	good	9		0	good	0		99.49
Egypt/ARMY-306/2021	20D	0.17361111111111113	good	0	0	153	32	0	3	C241T,G569A,C2841T,C3037T,C4002T,C7124T,G9203A,G9929A,C11325T,T11337C,C13536T,C14408T,G16549T,A16761T,C17766T,C21597T,C21727T,T22016A,A22600C,T22917G,C23277T,A23403G,G23593T,C23731T,G24257T,T25406A,C26022T,T26767C,G28881A,G28882A,G28883C,G28908T			1-101,13402,24389-24391,29854-29904		ChinaCDC_N_F:G28881A;G28882A;G28883C	M:I82T,N:R203K,N:G204R,N:G212V,ORF1a:E102K,ORF1a:A859V,ORF1a:T1246I,ORF1a:P2287S,ORF1a:D2980N,ORF1a:D3222N,ORF1a:S3687L,ORF1a:L3691S,ORF1b:P314L,ORF1b:D1028Y,ORF3a:M5K,S:S12F,S:W152R,S:R346S,S:L452R,S:T572I,S:D614G,S:Q677H,S:A899S	23		0	29902	89581	0	3000	0	good	153	10	0	good	0	24	1	4.166666666666667	good	9		0	good	0		99.49
Egypt/ARMY-312/2021	19B	0.17361111111111113	good	0	0	153	25	0	0	A481G,G521T,C2197T,C3704T,C6541T,C8782T,G10850A,C12469T,C15194T,A16467G,A16761T,G17014T,C21727T,C22437T,G22468T,A23064C,C23525T,T25222C,C25904T,T27384C,T28144C,A28272T,C28377T,G28878A,G29742A			1-101,13402,24389-24391,29854-29904			N:A35V,N:S202N,ORF1a:V86F,ORF1a:P1147S,ORF1a:A3529T,ORF1b:A576V,ORF1b:D1183Y,ORF3a:S171L,ORF8:L84S,ORF9b:R32C,S:A292V,S:N501T,S:H655Y	13		0	29902	89609	0	3000	0	good	153	10	0	good	0	24	1	4.166666666666667	good	9		0	good	0		99.49
Egypt/ARMY-310/2021	19B	0.17361111111111113	good	0	0	153	25	0	0	A481G,G521T,C2197T,C3704T,C6541T,C8782T,G10850A,C12469T,C15194T,A16467G,A16761T,G17014T,C21727T,C22437T,G22468T,A23064C,C23525T,T25222C,C25904T,T27384C,T28144C,A28272T,C28377T,G28878A,G29742A			1-101,13402,24389-24391,29854-29904			N:A35V,N:S202N,ORF1a:V86F,ORF1a:P1147S,ORF1a:A3529T,ORF1b:A576V,ORF1b:D1183Y,ORF3a:S171L,ORF8:L84S,ORF9b:R32C,S:A292V,S:N501T,S:H655Y	13		0	29902	89609	0	3000	0	good	153	10	0	good	0	24	1	4.166666666666667	good	9		0	good	0		99.49
Egypt/ARMY-311/2021	19B	0.17361111111111113	good	0	0	153	25	0	0	A481G,G521T,C2197T,C3704T,C6541T,C8782T,G10850A,C12469T,C15194T,A16467G,A16761T,G17014T,C21727T,C22437T,G22468T,A23064C,C23525T,T25222C,C25904T,T27384C,T28144C,A28272T,C28377T,G28878A,G29742A			1-101,13402,24389-24391,29854-29904			N:A35V,N:S202N,ORF1a:V86F,ORF1a:P1147S,ORF1a:A3529T,ORF1b:A576V,ORF1b:D1183Y,ORF3a:S171L,ORF8:L84S,ORF9b:R32C,S:A292V,S:N501T,S:H655Y	13		0	29902	89609	0	3000	0	good	153	10	0	good	0	24	1	4.166666666666667	good	9		0	good	0		99.49
Egypt/ARMY-313/2021	20B	17.361111111111107	good	0	0	153	23	0	3	G662C,A1635T,G2281C,C3037T,C4002T,C8782T,G10850A,C14408T,C14724T,G16381A,A16761T,C21727T,A23064C,A23403G,G23593T,T25222C,T28144C,C28377T,C28846T,G28881A,G28882A,G28883C,G28908T			1-101,13402,24389-24391,29854-29904		ChinaCDC_N_F:G28881A;G28882A;G28883C	N:A35V,N:R203K,N:G204R,N:G212V,ORF1a:G133R,ORF1a:E457V,ORF1a:K672N,ORF1a:T1246I,ORF1a:A3529T,ORF1b:P314L,ORF1b:V972I,ORF8:L84S,ORF9b:R32C,S:N501T,S:D614G,S:Q677H	16		0	29902	89617	0	3000	0	good	153	10	0	good	0	24	10	41.666666666666664	mediocre	18		0	good	0		99.49
Egypt/ARMY-314/2021	20B	17.361111111111107	good	0	0	153	23	0	3	G662C,A1635T,G2281C,C3037T,C4002T,C8782T,G10850A,C14408T,C14724T,G16381A,A16761T,C21727T,A23064C,A23403G,G23593T,T25222C,T28144C,C28377T,C28846T,G28881A,G28882A,G28883C,G28908T			1-101,13402,24389-24391,29854-29904		ChinaCDC_N_F:G28881A;G28882A;G28883C	N:A35V,N:R203K,N:G204R,N:G212V,ORF1a:G133R,ORF1a:E457V,ORF1a:K672N,ORF1a:T1246I,ORF1a:A3529T,ORF1b:P314L,ORF1b:V972I,ORF8:L84S,ORF9b:R32C,S:N501T,S:D614G,S:Q677H	16		0	29902	89617	0	3000	0	good	153	10	0	good	0	24	10	41.666666666666664	mediocre	18		0	good	0		99.49
Egypt/ARMY-315/2021	20D	17.361111111111107	good	0	0	153	34	0	3	C241T,G569A,C1380T,C2841T,C3037T,C4002T,C7124T,T9530G,G9929A,T10000G,T11337C,T13033C,A13042T,C13536T,C14408T,A17711G,A17743T,C17766T,G18972C,C19269T,C22227T,T22917G,A23329G,A23403G,G23593T,C23731T,T26905G,C26911T,G27882T,G28248T,G28881A,G28882A,G28883C,G28908T			1-101,13402,24389-24391,29854-29904		ChinaCDC_N_F:G28881A;G28882A;G28883C	M:I128S,M:T130I,N:R203K,N:G204R,N:G212V,ORF1a:E102K,ORF1a:A372V,ORF1a:A859V,ORF1a:T1246I,ORF1a:P2287S,ORF1a:F3089V,ORF1a:D3222N,ORF1a:L3691S,ORF1a:E4259D,ORF1b:P314L,ORF1b:Q1415R,ORF1b:N1426Y,ORF1b:K1835N,ORF7b:A43S,ORF8:D119Y,S:A222V,S:L452R,S:D614G,S:Q677H	24		0	29902	89573	0	3000	0	good	153	10	0	good	0	24	10	41.666666666666664	mediocre	18		0	good	0		99.49
Egypt/ARMY-316/2021	20D	17.361111111111107	good	0	0	153	34	0	3	C241T,G569A,C1380T,C2841T,C3037T,C4002T,C7124T,T9530G,G9929A,T10000G,T11337C,T13033C,A13042T,C13536T,C14408T,A17711G,A17743T,C17766T,G18972C,C19269T,C22227T,T22917G,A23329G,A23403G,G23593T,C23731T,T26905G,C26911T,G27882T,G28248T,G28881A,G28882A,G28883C,G28908T			1-101,13402,24389-24391,29854-29904		ChinaCDC_N_F:G28881A;G28882A;G28883C	M:I128S,M:T130I,N:R203K,N:G204R,N:G212V,ORF1a:E102K,ORF1a:A372V,ORF1a:A859V,ORF1a:T1246I,ORF1a:P2287S,ORF1a:F3089V,ORF1a:D3222N,ORF1a:L3691S,ORF1a:E4259D,ORF1b:P314L,ORF1b:Q1415R,ORF1b:N1426Y,ORF1b:K1835N,ORF7b:A43S,ORF8:D119Y,S:A222V,S:L452R,S:D614G,S:Q677H	24		0	29902	89573	0	3000	0	good	153	10	0	good	0	24	10	41.666666666666664	mediocre	18		0	good	0		99.49
Egypt/ARMY-317/2021	20D	17.361111111111107	good	0	0	153	34	0	3	C241T,G569A,C1380T,C2841T,C3037T,C4002T,C7124T,T9530G,G9929A,T10000G,T11337C,T13033C,A13042T,C13536T,C14408T,A17711G,A17743T,C17766T,G18972C,C19269T,C22227T,T22917G,A23329G,A23403G,G23593T,C23731T,T26905G,C26911T,G27882T,G28248T,G28881A,G28882A,G28883C,G28908T			1-101,13402,24389-24391,29854-29904		ChinaCDC_N_F:G28881A;G28882A;G28883C	M:I128S,M:T130I,N:R203K,N:G204R,N:G212V,ORF1a:E102K,ORF1a:A372V,ORF1a:A859V,ORF1a:T1246I,ORF1a:P2287S,ORF1a:F3089V,ORF1a:D3222N,ORF1a:L3691S,ORF1a:E4259D,ORF1b:P314L,ORF1b:Q1415R,ORF1b:N1426Y,ORF1b:K1835N,ORF7b:A43S,ORF8:D119Y,S:A222V,S:L452R,S:D614G,S:Q677H	24		0	29902	89573	0	3000	0	good	153	10	0	good	0	24	10	41.666666666666664	mediocre	18		0	good	0		99.49
Egypt/ARMY-318/2021	19B	0.17361111111111113	good	0	0	153	24	0	0	G521T,C2197T,C5365T,G6537T,C6541T,G7743T,C8782T,T9250C,C9988T,G10850A,C11779T,C12469T,C16391T,A16467G,G17014T,G22468T,A23064C,C23525T,A27489G,T28144C,A28272T,C28377T,G28878A,G29742A			1-101,13402,24389-24391,29854-29904			N:A35V,N:S202N,ORF1a:V86F,ORF1a:G2091V,ORF1a:S2493I,ORF1a:A3529T,ORF1b:A975V,ORF1b:D1183Y,ORF8:L84S,ORF9b:R32C,S:N501T,S:H655Y	12		0	29902	89613	0	3000	0	good	153	10	0	good	0	24	1	4.166666666666667	good	9		0	good	0		99.49
Egypt/ARMY-319/2021	19B	0.17361111111111113	good	0	0	153	24	0	0	G521T,C2197T,C5365T,G6537T,C6541T,G7743T,C8782T,T9250C,C9988T,G10850A,C11779T,C12469T,C16391T,A16467G,G17014T,G22468T,A23064C,C23525T,A27489G,T28144C,A28272T,C28377T,G28878A,G29742A			1-101,13402,24389-24391,29854-29904			N:A35V,N:S202N,ORF1a:V86F,ORF1a:G2091V,ORF1a:S2493I,ORF1a:A3529T,ORF1b:A975V,ORF1b:D1183Y,ORF8:L84S,ORF9b:R32C,S:N501T,S:H655Y	12		0	29902	89613	0	3000	0	good	153	10	0	good	0	24	1	4.166666666666667	good	9		0	good	0		99.49
Egypt/ARMY-320/2021	20D	81.25	mediocre	0	0	153	30	0	0	C241T,G569A,C2841T,C4002T,C5365T,T9530G,G9929A,G10850A,T11337C,T12136A,G12287A,C13536T,A16761T,G17014T,G17122T,A17743T,C21597T,T22917G,A23064C,A23403G,G23593T,C23731T,G24257T,G27882T,G28878A,G28908T,C29363G,A29365T,C29367T,C29762T			1-101,13402,24389-24391,29854-29904			N:S202N,N:G212V,N:P364A,N:P365L,ORF1a:E102K,ORF1a:A859V,ORF1a:T1246I,ORF1a:F3089V,ORF1a:D3222N,ORF1a:A3529T,ORF1a:L3691S,ORF1a:F3957L,ORF1a:A4008T,ORF1b:D1183Y,ORF1b:A1219S,ORF1b:N1426Y,ORF7b:A43S,S:S12F,S:L452R,S:N501T,S:D614G,S:Q677H,S:A899S	23		0	29902	89589	0	3000	0	good	153	10	0	good	0	24	18	75	mediocre	26	29762:11	50	mediocre	11		99.49
Egypt/ARMY-321/2021	20D	81.25	mediocre	0	0	153	30	0	0	C241T,G569A,C2841T,C4002T,C5365T,T9530G,G9929A,G10850A,T11337C,T12136A,G12287A,C13536T,A16761T,G17014T,G17122T,A17743T,C21597T,T22917G,A23064C,A23403G,G23593T,C23731T,G24257T,G27882T,G28878A,G28908T,C29363G,A29365T,C29367T,C29762T			1-101,13402,24389-24391,29854-29904			N:S202N,N:G212V,N:P364A,N:P365L,ORF1a:E102K,ORF1a:A859V,ORF1a:T1246I,ORF1a:F3089V,ORF1a:D3222N,ORF1a:A3529T,ORF1a:L3691S,ORF1a:F3957L,ORF1a:A4008T,ORF1b:D1183Y,ORF1b:A1219S,ORF1b:N1426Y,ORF7b:A43S,S:S12F,S:L452R,S:N501T,S:D614G,S:Q677H,S:A899S	23		0	29902	89589	0	3000	0	good	153	10	0	good	0	24	18	75	mediocre	26	29762:11	50	mediocre	11		99.49
Egypt/ARMY-340/2021	20D	0	good	0	0	153	29	0	4	C241T,G569A,C3037T,C4002T,G5180A,C7124T,C7735T,G9929A,G10097A,T11337C,C13356T,C13536T,C14408T,G17122T,C17243T,A17743T,C17766T,G18546T,T22917G,A23329G,G23401T,A23403G,G23593T,C23731T,G27882T,G28881A,G28882A,G28883C,G28908T			1-101,13402,24389-24391,29854-29904		ChinaCDC_N_F:G28881A;G28882A;G28883C,ChinaCDC_ORF_F:C13356T	N:R203K,N:G204R,N:G212V,ORF1a:E102K,ORF1a:T1246I,ORF1a:D1639N,ORF1a:P2287S,ORF1a:D3222N,ORF1a:G3278S,ORF1a:L3691S,ORF1a:T4364I,ORF1b:P314L,ORF1b:A1219S,ORF1b:A1259V,ORF1b:N1426Y,ORF1b:M1693I,ORF7b:A43S,S:L452R,S:Q613H,S:D614G,S:Q677H	21		0	29902	89593	0	3000	0	good	153	10	0	good	0	24	-1	0	good	7		0	good	0		99.49
Egypt/ARMY-342/2021	20D	8.506944444444445	good	0	0	153	28	0	4	C241T,C823T,C3037T,C4002T,G10097A,A11023G,C11109T,C12784T,C13536T,C14408T,G16381A,G20274T,A23064C,A23403G,G23593T,C23731T,G25273C,C26177T,C27012T,T28031C,C28253T,C28846T,G28881A,G28882A,G28883C,G28908T,C29118T,C29284T			1-101,13402,24389-24391,29854-29904		ChinaCDC_N_F:G28881A;G28882A;G28883C,Pasteur_IP2_R:C12784T	N:R203K,N:G204R,N:G212V,N:T282I,ORF1a:T1246I,ORF1a:G3278S,ORF1a:A3615V,ORF1b:P314L,ORF1b:V972I,ORF1b:M2269I,ORF3a:P262L,S:N501T,S:D614G,S:Q677H,S:M1237I	15		0	29902	89597	0	3000	0	good	153	10	0	good	0	24	7	29.166666666666668	good	15		0	good	0		99.49
Egypt/ARMY-343/2021	20D	0	good	0	0	153	36	0	3	C241T,G569A,C2841T,C3037T,C4002T,G5180A,C6145T,C7124T,G9203A,G9929A,G10097A,C11325T,T11337C,C12534T,C13536T,C14408T,G16549T,C17766T,C18189T,T21737A,T22016A,A22600C,T22917G,A23403G,G23593T,C23731T,G24257T,T26767C,T26969G,G27882T,G28881A,G28882A,G28883C,G28908T,C29632T,C29838A			1-101,13402,24389-24391,29854-29904		ChinaCDC_N_F:G28881A;G28882A;G28883C	M:I82T,N:R203K,N:G204R,N:G212V,ORF1a:E102K,ORF1a:A859V,ORF1a:T1246I,ORF1a:D1639N,ORF1a:P2287S,ORF1a:D2980N,ORF1a:D3222N,ORF1a:G3278S,ORF1a:S3687L,ORF1a:L3691S,ORF1a:T4090I,ORF1b:P314L,ORF1b:D1028Y,ORF7b:A43S,S:F59I,S:W152R,S:R346S,S:L452R,S:D614G,S:Q677H,S:A899S	25		0	29902	89565	0	3000	0	good	153	10	0	good	0	24	-3	0	good	5		0	good	0		99.49
Egypt/ARMY-344/2021	20I (Alpha, V1)	0	good	0	0	153	34	0	5	C241T,C913T,C3037T,C3267T,C5388A,C5986T,T6954C,C14408T,C14676T,T15096C,C15279T,T16176C,A21457G,A23063T,C23271A,A23403G,C23604A,C23709T,T24506G,G24914C,G25785T,C27972T,A28095T,A28111G,G28280C,A28281T,T28282A,C28531T,C28754T,G28881A,G28882A,G28883C,C28977T,G29764A			1-101,13402,24389-24391,29854-29904		Charit√©_N_P:C28754T,ChinaCDC_N_F:G28881A;G28882A;G28883C,ChinaCDC_N_R:C28977T	N:D3L,N:L161F,N:R203K,N:G204R,N:S235F,ORF1a:T1001I,ORF1a:A1708D,ORF1a:I2230T,ORF1b:P314L,ORF1b:I2664V,ORF3a:W131C,ORF8:Q27*,ORF8:K68*,ORF8:Y73C,ORF9b:T83I,S:N501Y,S:A570D,S:D614G,S:P681H,S:T716I,S:S982A,S:D1118H	22		0	29902	89573	0	3000	0	good	153	10	0	good	0	24	-8	0	good	0		0	good	0		99.49
Egypt/ARMY-348/2021	19B	0	good	0	0	153	25	0	0	A481G,G521T,C2197T,C6541T,G6617T,G7393T,C8782T,C9988T,C10207T,A10323G,G10850A,C12469T,C16391T,A16467G,G17014T,T19158C,A21868T,G22468T,A23064C,C23525T,C25904T,T28144C,A28272T,C28377T,G28878A			1-101,13402,24389-24391,29854-29904			N:A35V,N:S202N,ORF1a:V86F,ORF1a:G2118C,ORF1a:K3353R,ORF1a:A3529T,ORF1b:A975V,ORF1b:D1183Y,ORF3a:S171L,ORF8:L84S,ORF9b:R32C,S:R102S,S:N501T,S:H655Y	14		0	29902	89609	0	3000	0	good	153	10	0	good	0	24	-8	0	good	0		0	good	0		99.49
Egypt/ARMY-350/2021	19A	0	good	0	0	153	0	0	0				1-101,13402,24389-24391,29854-29904				0		0	29902	89709	0	3000	0	good	153	10	0	good	0	24	-8	0	good	0		0	good	0		99.49
Egypt/ARMY-351/2021	19A	0	good	0	0	153	0	0	0				1-101,13402,24389-24391,29854-29904				0		0	29902	89709	0	3000	0	good	153	10	0	good	0	24	-8	0	good	0		0	good	0		99.49
Egypt/ARMY-347/2021	19B	0	good	0	0	153	25	0	0	A481G,G521T,C2197T,C6541T,G6617T,G7393T,C8782T,C9988T,C10207T,A10323G,G10850A,C12469T,C16391T,A16467G,G17014T,T19158C,A21868T,G22468T,A23064C,C23525T,C25904T,T28144C,A28272T,C28377T,G28878A			1-101,13402,24389-24391,29854-29904			N:A35V,N:S202N,ORF1a:V86F,ORF1a:G2118C,ORF1a:K3353R,ORF1a:A3529T,ORF1b:A975V,ORF1b:D1183Y,ORF3a:S171L,ORF8:L84S,ORF9b:R32C,S:R102S,S:N501T,S:H655Y	14		0	29902	89609	0	3000	0	good	153	10	0	good	0	24	-8	0	good	0		0	good	0		99.49
Egypt/ARMY-352/2021	19A	0	good	0	0	153	0	0	0				1-101,13402,24389-24391,29854-29904				0		0	29902	89709	0	3000	0	good	153	10	0	good	0	24	-8	0	good	0		0	good	0		99.49
Egypt/ARMY-353/2021	19A	0	good	0	0	153	0	0	0				1-101,13402,24389-24391,29854-29904				0		0	29902	89709	0	3000	0	good	153	10	0	good	0	24	-8	0	good	0		0	good	0		99.49
Egypt/ARMY-354/2021	20I (Alpha, V1)	0	good	0	0	153	30	0	4	C241T,C913T,C3037T,C3267T,C5388A,C5986T,G6865T,T6954C,C14408T,C14676T,C15279T,T16176C,A23063T,C23271A,A23403G,C23604A,C23709T,G24914C,G25785T,C27972T,A28095T,A28111G,G28280C,A28281T,T28282A,G28881A,G28882A,G28883C,C28977T,G29764A			1-101,13402,24389-24391,29854-29904		ChinaCDC_N_F:G28881A;G28882A;G28883C,ChinaCDC_N_R:C28977T	N:D3L,N:R203K,N:G204R,N:S235F,ORF1a:T1001I,ORF1a:A1708D,ORF1a:K2200N,ORF1a:I2230T,ORF1b:P314L,ORF3a:W131C,ORF8:Q27*,ORF8:K68*,ORF8:Y73C,S:N501Y,S:A570D,S:D614G,S:P681H,S:T716I,S:D1118H	19		0	29902	89589	0	3000	0	good	153	10	0	good	0	24	-8	0	good	0		0	good	0		99.49
Egypt/ARMY-349/2021	19B	0	good	0	0	153	25	0	0	A481G,G521T,C2197T,C6541T,G6617T,G7393T,C8782T,C9988T,C10207T,A10323G,G10850A,C12469T,C16391T,A16467G,G17014T,T19158C,A21868T,G22468T,A23064C,C23525T,C25904T,T28144C,A28272T,C28377T,G28878A			1-101,13402,24389-24391,29854-29904			N:A35V,N:S202N,ORF1a:V86F,ORF1a:G2118C,ORF1a:K3353R,ORF1a:A3529T,ORF1b:A975V,ORF1b:D1183Y,ORF3a:S171L,ORF8:L84S,ORF9b:R32C,S:R102S,S:N501T,S:H655Y	14		0	29902	89609	0	3000	0	good	153	10	0	good	0	24	-8	0	good	0		0	good	0		99.49
Egypt/ARMY-355/2021	20I (Alpha, V1)	0	good	0	0	153	30	0	4	C241T,C913T,C3037T,C3267T,C5388A,C5986T,G6865T,T6954C,C14408T,C14676T,C15279T,T16176C,A23063T,C23271A,A23403G,C23604A,C23709T,G24914C,G25785T,C27972T,A28095T,A28111G,G28280C,A28281T,T28282A,G28881A,G28882A,G28883C,C28977T,G29764A			1-101,13402,24389-24391,29854-29904		ChinaCDC_N_F:G28881A;G28882A;G28883C,ChinaCDC_N_R:C28977T	N:D3L,N:R203K,N:G204R,N:S235F,ORF1a:T1001I,ORF1a:A1708D,ORF1a:K2200N,ORF1a:I2230T,ORF1b:P314L,ORF3a:W131C,ORF8:Q27*,ORF8:K68*,ORF8:Y73C,S:N501Y,S:A570D,S:D614G,S:P681H,S:T716I,S:D1118H	19		0	29902	89589	0	3000	0	good	153	10	0	good	0	24	-8	0	good	0		0	good	0		99.49
Egypt/ARMY-356/2021	20I (Alpha, V1)	0	good	0	0	153	30	0	4	C241T,C913T,C3037T,C3267T,C5388A,C5986T,G6865T,T6954C,C14408T,C14676T,C15279T,T16176C,A23063T,C23271A,A23403G,C23604A,C23709T,G24914C,G25785T,C27972T,A28095T,A28111G,G28280C,A28281T,T28282A,G28881A,G28882A,G28883C,C28977T,G29764A			1-101,13402,24389-24391,29854-29904		ChinaCDC_N_F:G28881A;G28882A;G28883C,ChinaCDC_N_R:C28977T	N:D3L,N:R203K,N:G204R,N:S235F,ORF1a:T1001I,ORF1a:A1708D,ORF1a:K2200N,ORF1a:I2230T,ORF1b:P314L,ORF3a:W131C,ORF8:Q27*,ORF8:K68*,ORF8:Y73C,S:N501Y,S:A570D,S:D614G,S:P681H,S:T716I,S:D1118H	19		0	29902	89589	0	3000	0	good	153	10	0	good	0	24	-8	0	good	0		0	good	0		99.49
Egypt/ARMY-357/2021	20A	0	good	0	0	153	18	0	1	C241T,C884T,C3037T,C3828T,C6539T,C7765T,C10726T,T11525C,C11674T,C12484T,C14408T,C18877T,A23403G,G25563T,C25607T,A25864G,G25906T,C28977T			1-101,13402,24389-24391,29854-29904		ChinaCDC_N_R:C28977T	N:S235F,ORF1a:R207C,ORF1a:S1188L,ORF1a:H2092Y,ORF1b:P314L,ORF3a:Q57H,ORF3a:A72V,ORF3a:I158V,ORF3a:G172C,S:D614G	10		0	29902	89637	0	3000	0	good	153	10	0	good	0	24	-8	0	good	0		0	good	0		99.49
Egypt/ARMY-358/2021	20A	0	good	0	0	153	18	0	1	C241T,C884T,C3037T,C3828T,C6539T,C7765T,C10726T,T11525C,C11674T,C12484T,C14408T,C18877T,A23403G,G25563T,C25607T,A25864G,G25906T,C28977T			1-101,13402,24389-24391,29854-29904		ChinaCDC_N_R:C28977T	N:S235F,ORF1a:R207C,ORF1a:S1188L,ORF1a:H2092Y,ORF1b:P314L,ORF3a:Q57H,ORF3a:A72V,ORF3a:I158V,ORF3a:G172C,S:D614G	10		0	29902	89637	0	3000	0	good	153	10	0	good	0	24	-8	0	good	0		0	good	0		99.49
Egypt/ARMY-359/2021	20A	0	good	0	0	153	18	0	1	C241T,C884T,C3037T,C3828T,C6539T,C7765T,C10726T,T11525C,C11674T,C12484T,C14408T,C18877T,A23403G,G25563T,C25607T,A25864G,G25906T,C28977T			1-101,13402,24389-24391,29854-29904		ChinaCDC_N_R:C28977T	N:S235F,ORF1a:R207C,ORF1a:S1188L,ORF1a:H2092Y,ORF1b:P314L,ORF3a:Q57H,ORF3a:A72V,ORF3a:I158V,ORF3a:G172C,S:D614G	10		0	29902	89637	0	3000	0	good	153	10	0	good	0	24	-8	0	good	0		0	good	0		99.49
Egypt/ARMY-360/2021	20A	0	good	0	0	153	18	0	1	C241T,C884T,C3037T,C3828T,C6539T,C7765T,C10726T,T11525C,C11674T,C12484T,C14408T,C18877T,A23403G,G25563T,C25607T,A25864G,G25906T,C28977T			1-101,13402,24389-24391,29854-29904		ChinaCDC_N_R:C28977T	N:S235F,ORF1a:R207C,ORF1a:S1188L,ORF1a:H2092Y,ORF1b:P314L,ORF3a:Q57H,ORF3a:A72V,ORF3a:I158V,ORF3a:G172C,S:D614G	10		0	29902	89637	0	3000	0	good	153	10	0	good	0	24	-8	0	good	0		0	good	0		99.49
Egypt/ARMY-361/2021	20D	0	good	0	0	153	27	0	3	C241T,G569A,C1347T,C2841T,C3037T,C4002T,G5180A,C7124T,G9929A,G10097A,T11337C,C13536T,C14408T,G17218A,A17743T,C17766T,G18546T,T22917G,A23329G,A23403G,C23731T,G26144A,G26458T,G28881A,G28882A,G28883C,G28908T			1-101,13402,24389-24391,29854-29904		ChinaCDC_N_F:G28881A;G28882A;G28883C	E:D72Y,N:R203K,N:G204R,N:G212V,ORF1a:E102K,ORF1a:P361L,ORF1a:A859V,ORF1a:T1246I,ORF1a:D1639N,ORF1a:P2287S,ORF1a:D3222N,ORF1a:G3278S,ORF1a:L3691S,ORF1b:P314L,ORF1b:D1251N,ORF1b:N1426Y,ORF1b:M1693I,ORF3a:G251D,S:L452R,S:D614G	20		0	29902	89601	0	3000	0	good	153	10	0	good	0	24	-1	0	good	7		0	good	0		99.49
Egypt/ARMY-362/2021	20D	0	good	0	0	153	27	0	3	C241T,G569A,C1347T,C2841T,C3037T,C4002T,G5180A,C7124T,G9929A,G10097A,T11337C,C13536T,C14408T,G17218A,A17743T,C17766T,G18546T,T22917G,A23329G,A23403G,C23731T,G26144A,G26458T,G28881A,G28882A,G28883C,G28908T			1-101,13402,24389-24391,29854-29904		ChinaCDC_N_F:G28881A;G28882A;G28883C	E:D72Y,N:R203K,N:G204R,N:G212V,ORF1a:E102K,ORF1a:P361L,ORF1a:A859V,ORF1a:T1246I,ORF1a:D1639N,ORF1a:P2287S,ORF1a:D3222N,ORF1a:G3278S,ORF1a:L3691S,ORF1b:P314L,ORF1b:D1251N,ORF1b:N1426Y,ORF1b:M1693I,ORF3a:G251D,S:L452R,S:D614G	20		0	29902	89601	0	3000	0	good	153	10	0	good	0	24	-1	0	good	7		0	good	0		99.49
Egypt/ARMY-363/2021	20D	0	good	0	0	153	27	0	3	C241T,G569A,C1347T,C2841T,C3037T,C4002T,G5180A,C7124T,G9929A,G10097A,T11337C,C13536T,C14408T,G17218A,A17743T,C17766T,G18546T,T22917G,A23329G,A23403G,C23731T,G26144A,G26458T,G28881A,G28882A,G28883C,G28908T			1-101,13402,24389-24391,29854-29904		ChinaCDC_N_F:G28881A;G28882A;G28883C	E:D72Y,N:R203K,N:G204R,N:G212V,ORF1a:E102K,ORF1a:P361L,ORF1a:A859V,ORF1a:T1246I,ORF1a:D1639N,ORF1a:P2287S,ORF1a:D3222N,ORF1a:G3278S,ORF1a:L3691S,ORF1b:P314L,ORF1b:D1251N,ORF1b:N1426Y,ORF1b:M1693I,ORF3a:G251D,S:L452R,S:D614G	20		0	29902	89601	0	3000	0	good	153	10	0	good	0	24	-1	0	good	7		0	good	0		99.49
Egypt/ARMY-364/2021	20D	0	good	0	0	153	27	0	3	C241T,G569A,C1347T,C2841T,C3037T,C4002T,G5180A,C7124T,G9929A,G10097A,T11337C,C13536T,C14408T,G17218A,A17743T,C17766T,G18546T,T22917G,A23329G,A23403G,C23731T,G26144A,G26458T,G28881A,G28882A,G28883C,G28908T			1-101,13402,24389-24391,29854-29904		ChinaCDC_N_F:G28881A;G28882A;G28883C	E:D72Y,N:R203K,N:G204R,N:G212V,ORF1a:E102K,ORF1a:P361L,ORF1a:A859V,ORF1a:T1246I,ORF1a:D1639N,ORF1a:P2287S,ORF1a:D3222N,ORF1a:G3278S,ORF1a:L3691S,ORF1b:P314L,ORF1b:D1251N,ORF1b:N1426Y,ORF1b:M1693I,ORF3a:G251D,S:L452R,S:D614G	20		0	29902	89601	0	3000	0	good	153	10	0	good	0	24	-1	0	good	7		0	good	0		99.49
Egypt/PHARCO-ARMY-29/2021	20A	0	good	0	0	153	21	0	3	C241T,T415C,G942A,A1876G,C3037T,G3304T,T7540C,C9891T,C11412T,G13459T,C14408T,G16705T,C18877T,G20670A,A23403G,G25563T,C25904T,C26735T,C28311T,A28910T,C29200T			1-101,13402,24389-24391,29854-29904		ChinaCDC_ORF_R:G13459T,USCDC_N1_P:C28311T,USCDC_N2_P:C29200T	N:P13L,N:N213Y,ORF1a:R226K,ORF1a:E1013D,ORF1a:A3209V,ORF1a:T3716I,ORF1b:P314L,ORF1b:V1080L,ORF3a:Q57H,ORF3a:S171L,ORF9b:P10S,S:D614G	12		0	29902	89625	0	3000	0	good	153	10	0	good	0	24	-8	0	good	0		0	good	0		99.49
Egypt/PHARCO-ARMY-31/2021	20D	0.6944444444444445	good	0	0	153	25	0	3	C241T,C512T,C3037T,C4002T,C4784T,C7932T,G10097A,A10987T,C12534T,C13536T,C14408T,C18814T,G20670A,A23403G,G23593T,C23731T,G25352T,G28178T,C28846T,G28881A,G28882A,G28883C,G28908T,C28928T,A29565G			1-101,13402,24389-24391,29854-29904		ChinaCDC_N_F:G28881A;G28882A;G28883C	N:R203K,N:G204R,N:G212V,N:L219F,ORF1a:H83Y,ORF1a:T1246I,ORF1a:L1507F,ORF1a:S2556L,ORF1a:G3278S,ORF1a:R3574S,ORF1a:T4090I,ORF1b:P314L,ORF8:L95F,S:D614G,S:Q677H,S:V1264L	16		0	29902	89609	0	3000	0	good	153	10	0	good	0	24	2	8.333333333333334	good	10		0	good	0		99.49
Egypt/PHARCO-ARMY-30/2021	20D	0.6944444444444445	good	0	0	153	25	0	3	C241T,C512T,C3037T,C4002T,C4784T,C7932T,G10097A,A10987T,C12534T,C13536T,C14408T,C18814T,G20670A,A23403G,G23593T,C23731T,G25352T,G28178T,C28846T,G28881A,G28882A,G28883C,G28908T,C28928T,A29565G			1-101,13402,24389-24391,29854-29904		ChinaCDC_N_F:G28881A;G28882A;G28883C	N:R203K,N:G204R,N:G212V,N:L219F,ORF1a:H83Y,ORF1a:T1246I,ORF1a:L1507F,ORF1a:S2556L,ORF1a:G3278S,ORF1a:R3574S,ORF1a:T4090I,ORF1b:P314L,ORF8:L95F,S:D614G,S:Q677H,S:V1264L	16		0	29902	89609	0	3000	0	good	153	10	0	good	0	24	2	8.333333333333334	good	10		0	good	0		99.49
Egypt/PHARCO-ARMY-32/2021	20D	0.6944444444444445	good	0	0	153	25	0	3	C241T,C512T,C3037T,C4002T,C4784T,C7932T,G10097A,A10987T,C12534T,C13536T,C14408T,C18814T,G20670A,A23403G,G23593T,C23731T,G25352T,G28178T,C28846T,G28881A,G28882A,G28883C,G28908T,C28928T,A29565G			1-101,13402,24389-24391,29854-29904		ChinaCDC_N_F:G28881A;G28882A;G28883C	N:R203K,N:G204R,N:G212V,N:L219F,ORF1a:H83Y,ORF1a:T1246I,ORF1a:L1507F,ORF1a:S2556L,ORF1a:G3278S,ORF1a:R3574S,ORF1a:T4090I,ORF1b:P314L,ORF8:L95F,S:D614G,S:Q677H,S:V1264L	16		0	29902	89609	0	3000	0	good	153	10	0	good	0	24	2	8.333333333333334	good	10		0	good	0		99.49
Egypt/PHARCO-ARMY-33/2021	20D	0.6944444444444445	good	0	0	153	25	0	3	C241T,C512T,C3037T,C4002T,C4784T,C7932T,G10097A,A10987T,C12534T,C13536T,C14408T,C18814T,G20670A,A23403G,G23593T,C23731T,G25352T,G28178T,C28846T,G28881A,G28882A,G28883C,G28908T,C28928T,A29565G			1-101,13402,24389-24391,29854-29904		ChinaCDC_N_F:G28881A;G28882A;G28883C	N:R203K,N:G204R,N:G212V,N:L219F,ORF1a:H83Y,ORF1a:T1246I,ORF1a:L1507F,ORF1a:S2556L,ORF1a:G3278S,ORF1a:R3574S,ORF1a:T4090I,ORF1b:P314L,ORF8:L95F,S:D614G,S:Q677H,S:V1264L	16		0	29902	89609	0	3000	0	good	153	10	0	good	0	24	2	8.333333333333334	good	10		0	good	0		99.49
Egypt/PHARCO-ARMY-34/2021	20D	0.6944444444444445	good	0	0	153	25	0	3	C241T,C512T,C3037T,C4002T,C4784T,C7932T,G10097A,A10987T,C12534T,C13536T,C14408T,C18814T,G20670A,A23403G,G23593T,C23731T,G25352T,G28178T,C28846T,G28881A,G28882A,G28883C,G28908T,C28928T,A29565G			1-101,13402,24389-24391,29854-29904		ChinaCDC_N_F:G28881A;G28882A;G28883C	N:R203K,N:G204R,N:G212V,N:L219F,ORF1a:H83Y,ORF1a:T1246I,ORF1a:L1507F,ORF1a:S2556L,ORF1a:G3278S,ORF1a:R3574S,ORF1a:T4090I,ORF1b:P314L,ORF8:L95F,S:D614G,S:Q677H,S:V1264L	16		0	29902	89609	0	3000	0	good	153	10	0	good	0	24	2	8.333333333333334	good	10		0	good	0		99.49
Egypt/PHARCO-ARMY-35/2021	20D	0.6944444444444445	good	0	0	153	25	0	3	C241T,C512T,C3037T,C4002T,C4784T,C7932T,G10097A,A10987T,C12534T,C13536T,C14408T,C18814T,G20670A,A23403G,G23593T,C23731T,G25352T,G28178T,C28846T,G28881A,G28882A,G28883C,G28908T,C28928T,A29565G			1-101,13402,24389-24391,29854-29904		ChinaCDC_N_F:G28881A;G28882A;G28883C	N:R203K,N:G204R,N:G212V,N:L219F,ORF1a:H83Y,ORF1a:T1246I,ORF1a:L1507F,ORF1a:S2556L,ORF1a:G3278S,ORF1a:R3574S,ORF1a:T4090I,ORF1b:P314L,ORF8:L95F,S:D614G,S:Q677H,S:V1264L	16		0	29902	89609	0	3000	0	good	153	10	0	good	0	24	2	8.333333333333334	good	10		0	good	0		99.49
Egypt/PHARCO-ARMY-91/2021	20A	0	good	0	0	153	21	0	3	C241T,T415C,G942A,A1876G,C3037T,G3304T,T7540C,C9891T,C11412T,G13459T,C14408T,G16705T,C18877T,G20670A,A23403G,G25563T,C25904T,C26735T,C28311T,A28910T,C29200T			1-101,13402,24389-24391,29854-29904		ChinaCDC_ORF_R:G13459T,USCDC_N1_P:C28311T,USCDC_N2_P:C29200T	N:P13L,N:N213Y,ORF1a:R226K,ORF1a:E1013D,ORF1a:A3209V,ORF1a:T3716I,ORF1b:P314L,ORF1b:V1080L,ORF3a:Q57H,ORF3a:S171L,ORF9b:P10S,S:D614G	12		0	29902	89625	0	3000	0	good	153	10	0	good	0	24	-8	0	good	0		0	good	0		99.49
Egypt/PHARCO-ARMY-92/2021	20D	0.6944444444444445	good	0	0	153	25	0	3	C241T,C512T,C3037T,C4002T,C4784T,C7932T,G10097A,A10987T,C12534T,C13536T,C14408T,C18814T,G20670A,A23403G,G23593T,C23731T,G25352T,G28178T,C28846T,G28881A,G28882A,G28883C,G28908T,C28928T,A29565G			1-101,13402,24389-24391,29854-29904		ChinaCDC_N_F:G28881A;G28882A;G28883C	N:R203K,N:G204R,N:G212V,N:L219F,ORF1a:H83Y,ORF1a:T1246I,ORF1a:L1507F,ORF1a:S2556L,ORF1a:G3278S,ORF1a:R3574S,ORF1a:T4090I,ORF1b:P314L,ORF8:L95F,S:D614G,S:Q677H,S:V1264L	16		0	29902	89609	0	3000	0	good	153	10	0	good	0	24	2	8.333333333333334	good	10		0	good	0		99.49
Egypt/PHARCO-ARMY-93/2021	20D	0.6944444444444445	good	0	0	153	25	0	3	C241T,C512T,C3037T,C4002T,C4784T,C7932T,G10097A,A10987T,C12534T,C13536T,C14408T,C18814T,G20670A,A23403G,G23593T,C23731T,G25352T,G28178T,C28846T,G28881A,G28882A,G28883C,G28908T,C28928T,A29565G			1-101,13402,24389-24391,29854-29904		ChinaCDC_N_F:G28881A;G28882A;G28883C	N:R203K,N:G204R,N:G212V,N:L219F,ORF1a:H83Y,ORF1a:T1246I,ORF1a:L1507F,ORF1a:S2556L,ORF1a:G3278S,ORF1a:R3574S,ORF1a:T4090I,ORF1b:P314L,ORF8:L95F,S:D614G,S:Q677H,S:V1264L	16		0	29902	89609	0	3000	0	good	153	10	0	good	0	24	2	8.333333333333334	good	10		0	good	0		99.49
Egypt/PHARCO-ARMY-94/2021	20D	0.6944444444444445	good	0	0	153	25	0	3	C241T,C512T,C3037T,C4002T,C4784T,C7932T,G10097A,A10987T,C12534T,C13536T,C14408T,C18814T,G20670A,A23403G,G23593T,C23731T,G25352T,G28178T,C28846T,G28881A,G28882A,G28883C,G28908T,C28928T,A29565G			1-101,13402,24389-24391,29854-29904		ChinaCDC_N_F:G28881A;G28882A;G28883C	N:R203K,N:G204R,N:G212V,N:L219F,ORF1a:H83Y,ORF1a:T1246I,ORF1a:L1507F,ORF1a:S2556L,ORF1a:G3278S,ORF1a:R3574S,ORF1a:T4090I,ORF1b:P314L,ORF8:L95F,S:D614G,S:Q677H,S:V1264L	16		0	29902	89609	0	3000	0	good	153	10	0	good	0	24	2	8.333333333333334	good	10		0	good	0		99.49
Egypt/PHARCO-ARMY-95/2021	20D	0.6944444444444445	good	0	0	153	25	0	3	C241T,C512T,C3037T,C4002T,C4784T,C7932T,G10097A,A10987T,C12534T,C13536T,C14408T,C18814T,G20670A,A23403G,G23593T,C23731T,G25352T,G28178T,C28846T,G28881A,G28882A,G28883C,G28908T,C28928T,A29565G			1-101,13402,24389-24391,29854-29904		ChinaCDC_N_F:G28881A;G28882A;G28883C	N:R203K,N:G204R,N:G212V,N:L219F,ORF1a:H83Y,ORF1a:T1246I,ORF1a:L1507F,ORF1a:S2556L,ORF1a:G3278S,ORF1a:R3574S,ORF1a:T4090I,ORF1b:P314L,ORF8:L95F,S:D614G,S:Q677H,S:V1264L	16		0	29902	89609	0	3000	0	good	153	10	0	good	0	24	2	8.333333333333334	good	10		0	good	0		99.49
Egypt/PHARCO-ARMY-96/2021	20D	0.6944444444444445	good	0	0	153	25	0	3	C241T,C512T,C3037T,C4002T,C4784T,C7932T,G10097A,A10987T,C12534T,C13536T,C14408T,C18814T,G20670A,A23403G,G23593T,C23731T,G25352T,G28178T,C28846T,G28881A,G28882A,G28883C,G28908T,C28928T,A29565G			1-101,13402,24389-24391,29854-29904		ChinaCDC_N_F:G28881A;G28882A;G28883C	N:R203K,N:G204R,N:G212V,N:L219F,ORF1a:H83Y,ORF1a:T1246I,ORF1a:L1507F,ORF1a:S2556L,ORF1a:G3278S,ORF1a:R3574S,ORF1a:T4090I,ORF1b:P314L,ORF8:L95F,S:D614G,S:Q677H,S:V1264L	16		0	29902	89609	0	3000	0	good	153	10	0	good	0	24	2	8.333333333333334	good	10		0	good	0		99.49
Egypt/PHARCO-ARMY-97/2021	20D	0.6944444444444445	good	0	0	153	25	0	3	C241T,C512T,C3037T,C4002T,C4784T,C7932T,G10097A,A10987T,C12534T,C13536T,C14408T,C18814T,G20670A,A23403G,G23593T,C23731T,G25352T,G28178T,C28846T,G28881A,G28882A,G28883C,G28908T,C28928T,A29565G			1-101,13402,24389-24391,29854-29904		ChinaCDC_N_F:G28881A;G28882A;G28883C	N:R203K,N:G204R,N:G212V,N:L219F,ORF1a:H83Y,ORF1a:T1246I,ORF1a:L1507F,ORF1a:S2556L,ORF1a:G3278S,ORF1a:R3574S,ORF1a:T4090I,ORF1b:P314L,ORF8:L95F,S:D614G,S:Q677H,S:V1264L	16		0	29902	89609	0	3000	0	good	153	10	0	good	0	24	2	8.333333333333334	good	10		0	good	0		99.49
Egypt/PHARCO-ARMY-98/2021	20A	0	good	0	0	153	21	0	3	C241T,T415C,G942A,A1876G,C3037T,G3304T,T7540C,C9891T,C11412T,G13459T,C14408T,G16705T,C18877T,G20670A,A23403G,G25563T,C25904T,C26735T,C28311T,A28910T,C29200T			1-101,13402,24389-24391,29854-29904		ChinaCDC_ORF_R:G13459T,USCDC_N1_P:C28311T,USCDC_N2_P:C29200T	N:P13L,N:N213Y,ORF1a:R226K,ORF1a:E1013D,ORF1a:A3209V,ORF1a:T3716I,ORF1b:P314L,ORF1b:V1080L,ORF3a:Q57H,ORF3a:S171L,ORF9b:P10S,S:D614G	12		0	29902	89625	0	3000	0	good	153	10	0	good	0	24	-8	0	good	0		0	good	0		99.49
Egypt/PHARCO-ARMY-99/2021	20A	0	good	0	0	153	21	0	3	C241T,T415C,G942A,A1876G,C3037T,G3304T,T7540C,C9891T,C11412T,G13459T,C14408T,G16705T,C18877T,G20670A,A23403G,G25563T,C25904T,C26735T,C28311T,A28910T,C29200T			1-101,13402,24389-24391,29854-29904		ChinaCDC_ORF_R:G13459T,USCDC_N1_P:C28311T,USCDC_N2_P:C29200T	N:P13L,N:N213Y,ORF1a:R226K,ORF1a:E1013D,ORF1a:A3209V,ORF1a:T3716I,ORF1b:P314L,ORF1b:V1080L,ORF3a:Q57H,ORF3a:S171L,ORF9b:P10S,S:D614G	12		0	29902	89625	0	3000	0	good	153	10	0	good	0	24	-8	0	good	0		0	good	0		99.49
Egypt/PHARCO-ARMY-100/2021	20D	0.6944444444444445	good	0	0	153	25	0	3	C241T,C512T,C3037T,C4002T,C4784T,C7932T,G10097A,A10987T,C12534T,C13536T,C14408T,C18814T,G20670A,A23403G,G23593T,C23731T,G25352T,G28178T,C28846T,G28881A,G28882A,G28883C,G28908T,C28928T,A29565G			1-101,13402,24389-24391,29854-29904		ChinaCDC_N_F:G28881A;G28882A;G28883C	N:R203K,N:G204R,N:G212V,N:L219F,ORF1a:H83Y,ORF1a:T1246I,ORF1a:L1507F,ORF1a:S2556L,ORF1a:G3278S,ORF1a:R3574S,ORF1a:T4090I,ORF1b:P314L,ORF8:L95F,S:D614G,S:Q677H,S:V1264L	16		0	29902	89609	0	3000	0	good	153	10	0	good	0	24	2	8.333333333333334	good	10		0	good	0		99.49
Egypt/PHARCO-ARMY-81/2021	20A	0	good	0	0	153	21	0	3	C241T,T415C,G942A,A1876G,C3037T,G3304T,T7540C,C9891T,C11412T,G13459T,C14408T,G16705T,C18877T,G20670A,A23403G,G25563T,C25904T,C26735T,C28311T,A28910T,C29200T			1-101,13402,24389-24391,29854-29904		ChinaCDC_ORF_R:G13459T,USCDC_N1_P:C28311T,USCDC_N2_P:C29200T	N:P13L,N:N213Y,ORF1a:R226K,ORF1a:E1013D,ORF1a:A3209V,ORF1a:T3716I,ORF1b:P314L,ORF1b:V1080L,ORF3a:Q57H,ORF3a:S171L,ORF9b:P10S,S:D614G	12		0	29902	89625	0	3000	0	good	153	10	0	good	0	24	-8	0	good	0		0	good	0		99.49
Egypt/PHARCO-ARMY-82/2021	20D	0.6944444444444445	good	0	0	153	25	0	3	C241T,C512T,C3037T,C4002T,C4784T,C7932T,G10097A,A10987T,C12534T,C13536T,C14408T,C18814T,G20670A,A23403G,G23593T,C23731T,G25352T,G28178T,C28846T,G28881A,G28882A,G28883C,G28908T,C28928T,A29565G			1-101,13402,24389-24391,29854-29904		ChinaCDC_N_F:G28881A;G28882A;G28883C	N:R203K,N:G204R,N:G212V,N:L219F,ORF1a:H83Y,ORF1a:T1246I,ORF1a:L1507F,ORF1a:S2556L,ORF1a:G3278S,ORF1a:R3574S,ORF1a:T4090I,ORF1b:P314L,ORF8:L95F,S:D614G,S:Q677H,S:V1264L	16		0	29902	89609	0	3000	0	good	153	10	0	good	0	24	2	8.333333333333334	good	10		0	good	0		99.49
Egypt/PHARCO-ARMY-83/2021	20D	0.6944444444444445	good	0	0	153	25	0	3	C241T,C512T,C3037T,C4002T,C4784T,C7932T,G10097A,A10987T,C12534T,C13536T,C14408T,C18814T,G20670A,A23403G,G23593T,C23731T,G25352T,G28178T,C28846T,G28881A,G28882A,G28883C,G28908T,C28928T,A29565G			1-101,13402,24389-24391,29854-29904		ChinaCDC_N_F:G28881A;G28882A;G28883C	N:R203K,N:G204R,N:G212V,N:L219F,ORF1a:H83Y,ORF1a:T1246I,ORF1a:L1507F,ORF1a:S2556L,ORF1a:G3278S,ORF1a:R3574S,ORF1a:T4090I,ORF1b:P314L,ORF8:L95F,S:D614G,S:Q677H,S:V1264L	16		0	29902	89609	0	3000	0	good	153	10	0	good	0	24	2	8.333333333333334	good	10		0	good	0		99.49
Egypt/PHARCO-ARMY-84/2021	20D	0.6944444444444445	good	0	0	153	25	0	3	C241T,C512T,C3037T,C4002T,C4784T,C7932T,G10097A,A10987T,C12534T,C13536T,C14408T,C18814T,G20670A,A23403G,G23593T,C23731T,G25352T,G28178T,C28846T,G28881A,G28882A,G28883C,G28908T,C28928T,A29565G			1-101,13402,24389-24391,29854-29904		ChinaCDC_N_F:G28881A;G28882A;G28883C	N:R203K,N:G204R,N:G212V,N:L219F,ORF1a:H83Y,ORF1a:T1246I,ORF1a:L1507F,ORF1a:S2556L,ORF1a:G3278S,ORF1a:R3574S,ORF1a:T4090I,ORF1b:P314L,ORF8:L95F,S:D614G,S:Q677H,S:V1264L	16		0	29902	89609	0	3000	0	good	153	10	0	good	0	24	2	8.333333333333334	good	10		0	good	0		99.49
Egypt/PHARCO-ARMY-85/2021	20D	0.6944444444444445	good	0	0	153	25	0	3	C241T,C512T,C3037T,C4002T,C4784T,C7932T,G10097A,A10987T,C12534T,C13536T,C14408T,C18814T,G20670A,A23403G,G23593T,C23731T,G25352T,G28178T,C28846T,G28881A,G28882A,G28883C,G28908T,C28928T,A29565G			1-101,13402,24389-24391,29854-29904		ChinaCDC_N_F:G28881A;G28882A;G28883C	N:R203K,N:G204R,N:G212V,N:L219F,ORF1a:H83Y,ORF1a:T1246I,ORF1a:L1507F,ORF1a:S2556L,ORF1a:G3278S,ORF1a:R3574S,ORF1a:T4090I,ORF1b:P314L,ORF8:L95F,S:D614G,S:Q677H,S:V1264L	16		0	29902	89609	0	3000	0	good	153	10	0	good	0	24	2	8.333333333333334	good	10		0	good	0		99.49
Egypt/PHARCO-ARMY-87/2021	20D	0.6944444444444445	good	0	0	153	25	0	3	C241T,C512T,C3037T,C4002T,C4784T,C7932T,G10097A,A10987T,C12534T,C13536T,C14408T,C18814T,G20670A,A23403G,G23593T,C23731T,G25352T,G28178T,C28846T,G28881A,G28882A,G28883C,G28908T,C28928T,A29565G			1-101,13402,24389-24391,29854-29904		ChinaCDC_N_F:G28881A;G28882A;G28883C	N:R203K,N:G204R,N:G212V,N:L219F,ORF1a:H83Y,ORF1a:T1246I,ORF1a:L1507F,ORF1a:S2556L,ORF1a:G3278S,ORF1a:R3574S,ORF1a:T4090I,ORF1b:P314L,ORF8:L95F,S:D614G,S:Q677H,S:V1264L	16		0	29902	89609	0	3000	0	good	153	10	0	good	0	24	2	8.333333333333334	good	10		0	good	0		99.49
Egypt/PHARCO-ARMY-86/2021	20D	0.6944444444444445	good	0	0	153	25	0	3	C241T,C512T,C3037T,C4002T,C4784T,C7932T,G10097A,A10987T,C12534T,C13536T,C14408T,C18814T,G20670A,A23403G,G23593T,C23731T,G25352T,G28178T,C28846T,G28881A,G28882A,G28883C,G28908T,C28928T,A29565G			1-101,13402,24389-24391,29854-29904		ChinaCDC_N_F:G28881A;G28882A;G28883C	N:R203K,N:G204R,N:G212V,N:L219F,ORF1a:H83Y,ORF1a:T1246I,ORF1a:L1507F,ORF1a:S2556L,ORF1a:G3278S,ORF1a:R3574S,ORF1a:T4090I,ORF1b:P314L,ORF8:L95F,S:D614G,S:Q677H,S:V1264L	16		0	29902	89609	0	3000	0	good	153	10	0	good	0	24	2	8.333333333333334	good	10		0	good	0		99.49
Egypt/PHARCO-ARMY-88/2021	20A	0	good	0	0	153	21	0	3	C241T,T415C,G942A,A1876G,C3037T,G3304T,T7540C,C9891T,C11412T,G13459T,C14408T,G16705T,C18877T,G20670A,A23403G,G25563T,C25904T,C26735T,C28311T,A28910T,C29200T			1-101,13402,24389-24391,29854-29904		ChinaCDC_ORF_R:G13459T,USCDC_N1_P:C28311T,USCDC_N2_P:C29200T	N:P13L,N:N213Y,ORF1a:R226K,ORF1a:E1013D,ORF1a:A3209V,ORF1a:T3716I,ORF1b:P314L,ORF1b:V1080L,ORF3a:Q57H,ORF3a:S171L,ORF9b:P10S,S:D614G	12		0	29902	89625	0	3000	0	good	153	10	0	good	0	24	-8	0	good	0		0	good	0		99.49
Egypt/PHARCO-ARMY-89/2021	20A	0	good	0	0	153	21	0	3	C241T,T415C,G942A,A1876G,C3037T,G3304T,T7540C,C9891T,C11412T,G13459T,C14408T,G16705T,C18877T,G20670A,A23403G,G25563T,C25904T,C26735T,C28311T,A28910T,C29200T			1-101,13402,24389-24391,29854-29904		ChinaCDC_ORF_R:G13459T,USCDC_N1_P:C28311T,USCDC_N2_P:C29200T	N:P13L,N:N213Y,ORF1a:R226K,ORF1a:E1013D,ORF1a:A3209V,ORF1a:T3716I,ORF1b:P314L,ORF1b:V1080L,ORF3a:Q57H,ORF3a:S171L,ORF9b:P10S,S:D614G	12		0	29902	89625	0	3000	0	good	153	10	0	good	0	24	-8	0	good	0		0	good	0		99.49
Egypt/PHARCO-ARMY-80/2021	20D	0.6944444444444445	good	0	0	153	25	0	3	C241T,C512T,C3037T,C4002T,C4784T,C7932T,G10097A,A10987T,C12534T,C13536T,C14408T,C18814T,G20670A,A23403G,G23593T,C23731T,G25352T,G28178T,C28846T,G28881A,G28882A,G28883C,G28908T,C28928T,A29565G			1-101,13402,24389-24391,29854-29904		ChinaCDC_N_F:G28881A;G28882A;G28883C	N:R203K,N:G204R,N:G212V,N:L219F,ORF1a:H83Y,ORF1a:T1246I,ORF1a:L1507F,ORF1a:S2556L,ORF1a:G3278S,ORF1a:R3574S,ORF1a:T4090I,ORF1b:P314L,ORF8:L95F,S:D614G,S:Q677H,S:V1264L	16		0	29902	89609	0	3000	0	good	153	10	0	good	0	24	2	8.333333333333334	good	10		0	good	0		99.49
Egypt/NRC-5852/2020	20D	0	good	0	0	153	21	0	3	C241T,C3037T,C4002T,A4420G,A5879G,G10097A,C12534T,C13536T,C14408T,A21163T,A21166T,C21575T,A23403G,G23593T,C23731T,A28680G,C28846T,G28881A,G28882A,G28883C,G28908T			1-101,13402,24389-24391,29854-29904		ChinaCDC_N_F:G28881A;G28882A;G28883C	N:E136G,N:R203K,N:G204R,N:G212V,ORF1a:T1246I,ORF1a:S1872G,ORF1a:G3278S,ORF1a:T4090I,ORF1b:P314L,ORF1b:I2566L,ORF1b:K2567*,S:L5F,S:D614G,S:Q677H	14		0	29902	89625	0	3000	0	good	153	10	0	good	0	24	-2	0	good	6		0	good	0		99.49
Egypt/NRC-5836/2020	20A	0.17361111111111113	good	0	0	153	14	0	1	C241T,C3037T,G3134T,A6869T,C14408T,A21163T,A21166T,G23224T,A23403G,G25563T,T25975C,C26534T,C28849T,G28975A			1-101,13402,24389-24391,29854-29904		ChinaCDC_N_R:G28975A	N:M234I,ORF1a:G957C,ORF1a:T2202S,ORF1b:P314L,ORF1b:I2566L,ORF1b:K2567*,ORF3a:Q57H,ORF3a:S195P,S:E554D,S:D614G	10		0	29902	89653	0	3000	0	good	153	10	0	good	0	24	1	4.166666666666667	good	9		0	good	0		99.49
Egypt/NRC-6636/2020	20D	14.0625	good	0	0	153	32	0	4	C241T,T1000C,G2534A,C3037T,C4002T,A6869T,T7623G,A7626G,C8655T,A8658G,G10097A,A12410G,C12534T,C13536T,C14408T,C15240T,G18520T,C19524T,A21163T,A21166T,A23403G,G23593T,C23731T,G28209C,G28314T,C28846T,A28877T,G28878C,G28881A,G28882A,G28883C,G28908T			1-101,13402,24389-24391,29854-29904		ChinaCDC_N_F:G28881A;G28882A;G28883C,USCDC_N1_P:G28314T	N:R14L,N:R203K,N:G204R,N:G212V,ORF1a:V757I,ORF1a:T1246I,ORF1a:T2202S,ORF1a:V2453G,ORF1a:N2454S,ORF1a:S2797F,ORF1a:K2798R,ORF1a:G3278S,ORF1a:I4049V,ORF1a:T4090I,ORF1b:P314L,ORF1b:V1685L,ORF1b:I2566L,ORF1b:K2567*,ORF8:E106Q,ORF9b:A11S,S:D614G,S:Q677H	22		0	29902	89581	0	3000	0	good	153	10	0	good	0	24	9	37.5	mediocre	17		0	good	0		99.49
Egypt/NRC-6375/2020	20D	0	good	0	0	153	22	0	3	C241T,C1875T,C3037T,T3718C,C4002T,T7623G,A7626G,G10097A,C12534T,C13536T,C14408T,G18412T,A21163T,A21166T,A23403G,G23593T,C23731T,C28846T,G28881A,G28882A,G28883C,G28908T			1-101,13402,24389-24391,29854-29904		ChinaCDC_N_F:G28881A;G28882A;G28883C	N:R203K,N:G204R,N:G212V,ORF1a:A537V,ORF1a:T1246I,ORF1a:V2453G,ORF1a:N2454S,ORF1a:G3278S,ORF1a:T4090I,ORF1b:P314L,ORF1b:V1649F,ORF1b:I2566L,ORF1b:K2567*,S:D614G,S:Q677H	15		0	29902	89621	0	3000	0	good	153	10	0	good	0	24	-1	0	good	7		0	good	0		99.49
Egypt/NRC-6051/2020	20A	6.25	good	0	0	153	21	0	0	C241T,A761G,C823T,C3037T,C4551T,G5230T,T7623G,A7626G,A8658G,A11277G,C14408T,C18877T,A21163T,A21166T,A23403G,A25105G,G25563T,C26735T,G26746T,C28377T,C29640T			1-101,13402,24389-24391,29854-29904			M:W75L,N:A35V,ORF1a:S166G,ORF1a:T1429I,ORF1a:K1655N,ORF1a:V2453G,ORF1a:N2454S,ORF1a:K2798R,ORF1a:D3671G,ORF1b:P314L,ORF1b:I2566L,ORF1b:K2567*,ORF3a:Q57H,ORF9b:R32C,S:D614G	15		0	29902	89625	0	3000	0	good	153	10	0	good	0	24	6	25	good	14		0	good	0		99.49
Egypt/NRC-5900/2020	20A	0.17361111111111113	good	0	0	153	16	0	0	C241T,A761G,C823T,C3037T,C4551T,G5230T,A11277G,C14408T,C18877T,A21166T,A23403G,A25105G,G25563T,C26735T,G26746T,C28377T			1-101,13402,24389-24391,29854-29904			M:W75L,N:A35V,ORF1a:S166G,ORF1a:T1429I,ORF1a:K1655N,ORF1a:D3671G,ORF1b:P314L,ORF1b:K2567*,ORF3a:Q57H,ORF9b:R32C,S:D614G	11		0	29902	89645	0	3000	0	good	153	10	0	good	0	24	1	4.166666666666667	good	9		0	good	0		99.49
Egypt/NRC-5982/2020	20A	0.17361111111111113	good	0	0	153	16	0	0	C241T,A761G,C823T,C3037T,G5230T,A11277G,C14408T,C18877T,A21163T,A21166T,A23403G,A25105G,G25563T,C26735T,G26746T,C28377T			1-101,13402,24389-24391,29854-29904			M:W75L,N:A35V,ORF1a:S166G,ORF1a:K1655N,ORF1a:D3671G,ORF1b:P314L,ORF1b:I2566L,ORF1b:K2567*,ORF3a:Q57H,ORF9b:R32C,S:D614G	11		0	29902	89645	0	3000	0	good	153	10	0	good	0	24	1	4.166666666666667	good	9		0	good	0		99.49
Egypt/NRC-5911/2020	20A	0.17361111111111113	good	0	0	153	16	0	0	C241T,A761G,C823T,C3037T,G5230T,A11277G,C14408T,C18877T,A21163T,A21166T,A23403G,A25105G,G25563T,C26735T,G26746T,C28377T			1-101,13402,24389-24391,29854-29904			M:W75L,N:A35V,ORF1a:S166G,ORF1a:K1655N,ORF1a:D3671G,ORF1b:P314L,ORF1b:I2566L,ORF1b:K2567*,ORF3a:Q57H,ORF9b:R32C,S:D614G	11		0	29902	89645	0	3000	0	good	153	10	0	good	0	24	1	4.166666666666667	good	9		0	good	0		99.49
Egypt/NRC-5873/2020	20A	0.6944444444444445	good	0	0	153	17	0	1	C241T,C3037T,G3307T,G3617A,A6878G,T11525C,C14408T,C18877T,A19298C,T19301C,A19302T,A21163T,A21166T,A23403G,G24757T,G25563T,C28977T			1-101,13402,24389-24391,29854-29904		ChinaCDC_N_R:C28977T	N:S235F,ORF1a:M1014I,ORF1a:V1118I,ORF1a:S2205G,ORF1b:P314L,ORF1b:Y1944S,ORF1b:V1945A,ORF1b:I2566L,ORF1b:K2567*,ORF3a:Q57H,S:D614G	11		0	29902	89641	0	3000	0	good	153	10	0	good	0	24	2	8.333333333333334	good	10		0	good	0		99.49
Egypt/NRC-5623/2020	20D	0	good	0	0	153	19	0	3	C241T,C3037T,C4002T,A4420G,A5879G,G10097A,C12534T,C13536T,C14408T,T19364A,C19367A,A23403G,G23593T,C23731T,C28846T,G28881A,G28882A,G28883C,G28908T			1-101,13402,24389-24391,29854-29904		ChinaCDC_N_F:G28881A;G28882A;G28883C	N:R203K,N:G204R,N:G212V,ORF1a:T1246I,ORF1a:S1872G,ORF1a:G3278S,ORF1a:T4090I,ORF1b:P314L,ORF1b:L1966*,ORF1b:P1967Q,S:D614G,S:Q677H	12		0	29902	89633	0	3000	0	good	153	10	0	good	0	24	-4	0	good	4		0	good	0		99.49
Egypt/NRC-6001/2020	20D	0	good	0	0	153	17	0	3	C241T,C3037T,C4002T,G10097A,C12534T,C13536T,C14408T,C17766T,C21597T,A23403G,G23593T,C23731T,C28863T,G28881A,G28882A,G28883C,G28908T			1-101,13402,24389-24391,29854-29904		ChinaCDC_N_F:G28881A;G28882A;G28883C	N:S197L,N:R203K,N:G204R,N:G212V,ORF1a:T1246I,ORF1a:G3278S,ORF1a:T4090I,ORF1b:P314L,S:S12F,S:D614G,S:Q677H	11		0	29902	89641	0	3000	0	good	153	10	0	good	0	24	-5	0	good	3		0	good	0		99.49
Egypt/NRC-5990/2020	20A	0.6944444444444445	good	0	0	153	14	0	0	C241T,A2439T,C3037T,A6466G,T7623G,A7626G,C8240T,C10340T,C14408T,A23403G,C25513T,C26858T,C26882T,T29633C			1-101,13402,24389-24391,29854-29904			ORF1a:E725V,ORF1a:V2453G,ORF1a:N2454S,ORF1a:H2659Y,ORF1a:P3359S,ORF1b:P314L,ORF3a:L41F,S:D614G	8		0	29902	89653	0	3000	0	good	153	10	0	good	0	24	2	8.333333333333334	good	10		0	good	0		99.49
Egypt/NRC-5882/2020	20A	0	good	0	0	153	15	0	1	C241T,C3037T,G3307T,C5142T,A6878G,T11525C,C14408T,C18877T,A23403G,G24757T,G25563T,C28977T,A29664G,A29695C,C29724T			1-101,13402,24389-24391,29854-29904		ChinaCDC_N_R:C28977T	N:S235F,ORF1a:M1014I,ORF1a:T1626I,ORF1a:S2205G,ORF1b:P314L,ORF3a:Q57H,S:D614G	7		0	29902	89649	0	3000	0	good	153	10	0	good	0	24	0	0	good	8		0	good	0		99.49
Egypt/NRC-6076/2020	20A	0	good	6	0	153	10	0	0	G219T,C241T,C3037T,C4965T,A5553G,G11083T,C14408T,C18877T,A23403G,G25563T	27768-27774		1-101,13402,24389-24391,29854-29904			ORF1a:T1567I,ORF1a:K1763R,ORF1a:L3606F,ORF1b:P314L,ORF3a:Q57H,S:D614G	6	ORF7b:S5-,ORF7b:L6-	2	29902	89647	0	3000	0	good	153	10	0	good	0	24	-3	0	good	5		0	good	0		99.49
Egypt/NRC-6021/2020	20A	0	good	6	0	153	10	0	0	G219T,C241T,C3037T,C4965T,A5553G,G11083T,C14408T,C18877T,A23403G,G25563T	27768-27774		1-101,13402,24389-24391,29854-29904			ORF1a:T1567I,ORF1a:K1763R,ORF1a:L3606F,ORF1b:P314L,ORF3a:Q57H,S:D614G	6	ORF7b:S5-,ORF7b:L6-	2	29902	89647	0	3000	0	good	153	10	0	good	0	24	-3	0	good	5		0	good	0		99.49
Egypt/NRC-6073/2020	20A	0	good	6	0	153	10	0	0	G219T,C241T,C3037T,C4965T,A5553G,G11083T,C14408T,C18877T,A23403G,G25563T	27768-27774		1-101,13402,24389-24391,29854-29904			ORF1a:T1567I,ORF1a:K1763R,ORF1a:L3606F,ORF1b:P314L,ORF3a:Q57H,S:D614G	6	ORF7b:S5-,ORF7b:L6-	2	29902	89647	0	3000	0	good	153	10	0	good	0	24	-3	0	good	5		0	good	0		99.49
Egypt/NRC-5886/2020	20B	0	good	3	0	153	10	0	3	C241T,C3037T,C3373A,C14408T,T19369A,C21575T,A23403G,G28881A,G28882A,G28883C	21994-21997		1-101,13402,24389-24391,29854-29904		ChinaCDC_N_F:G28881A;G28882A;G28883C	N:R203K,N:G204R,ORF1a:D1036E,ORF1b:P314L,ORF1b:F1968I,S:L5F,S:D614G	7	S:Y144-	1	29902	89656	0	3000	0	good	153	10	0	good	0	24	-5	0	good	3		0	good	0		99.49
Egypt/NRC-6837/2020	20A	0	good	0	0	153	12	0	1	C241T,C3037T,G3134T,C14408T,T19301C,G23224T,A23403G,G25563T,T25975C,C26534T,C28849T,G28975A			1-101,13402,24389-24391,29854-29904		ChinaCDC_N_R:G28975A	N:M234I,ORF1a:G957C,ORF1b:P314L,ORF1b:V1945A,ORF3a:Q57H,ORF3a:S195P,S:E554D,S:D614G	8		0	29902	89661	0	3000	0	good	153	10	0	good	0	24	-1	0	good	7		0	good	0		99.49
Egypt/NRC-6834/2020	20D	0	good	0	0	153	22	0	3	C241T,C3037T,C4002T,G10097A,A12410G,C12534T,C13536T,C14408T,C15240T,G18520T,C19524T,A21979G,A23403G,G23593T,C23731T,C28846T,A28877T,G28878C,G28881A,G28882A,G28883C,G28908T			1-101,13402,24389-24391,29854-29904		ChinaCDC_N_F:G28881A;G28882A;G28883C	N:R203K,N:G204R,N:G212V,ORF1a:T1246I,ORF1a:G3278S,ORF1a:I4049V,ORF1a:T4090I,ORF1b:P314L,ORF1b:V1685L,S:D614G,S:Q677H	11		0	29902	89621	0	3000	0	good	153	10	0	good	0	24	-1	0	good	7		0	good	0		99.49
Egypt/NRC-6991/2020	20D	11.111111111111112	good	0	0	153	31	0	3	C241T,A1386G,G2035T,C3037T,T3547C,C4002T,C5392T,C6070T,C6255T,G10097A,C12534T,T13231C,C13536T,C14408T,C18744T,A18941C,C19185T,G20102T,C21513T,C23086T,C23191T,A23403G,G23593T,C23731T,G26834T,C28846T,G28881A,G28882A,G28883C,G28908T,G29398T			1-101,13402,24389-24391,29854-29904		ChinaCDC_N_F:G28881A;G28882A;G28883C	N:R203K,N:G204R,N:G212V,N:K375N,ORF1a:H374R,ORF1a:L590F,ORF1a:T1246I,ORF1a:A1997V,ORF1a:G3278S,ORF1a:T4090I,ORF1b:P314L,ORF1b:D1825A,ORF1b:S2212I,S:D614G,S:Q677H	15		0	29902	89585	0	3000	0	good	153	10	0	good	0	24	8	33.333333333333336	mediocre	16		0	good	0		99.49
Egypt/NRC-6828/2020	20A	0	good	0	0	153	8	0	0	C241T,C3037T,C14408T,C18877T,G19006T,A23403G,G25563T,C26735T			1-101,13402,24389-24391,29854-29904			ORF1b:P314L,ORF1b:A1847S,ORF3a:Q57H,S:D614G	4		0	29902	89677	0	3000	0	good	153	10	0	good	0	24	-7	0	good	1		0	good	0		99.49
Egypt/NRC-6410/2020	20D	0	good	0	0	153	17	0	3	C241T,C3037T,T3718C,C4002T,G10097A,C12534T,C13536T,C14408T,G18412T,A23403G,G23593T,C23731T,C28846T,G28881A,G28882A,G28883C,G28908T			1-101,13402,24389-24391,29854-29904		ChinaCDC_N_F:G28881A;G28882A;G28883C	N:R203K,N:G204R,N:G212V,ORF1a:T1246I,ORF1a:G3278S,ORF1a:T4090I,ORF1b:P314L,ORF1b:V1649F,S:D614G,S:Q677H	10		0	29902	89641	0	3000	0	good	153	10	0	good	0	24	-6	0	good	2		0	good	0		99.49
Egypt/NRC-6504/2020	20D	0	good	0	0	153	21	0	3	C241T,C3037T,C4002T,G10097A,A12410G,C12534T,C13536T,C14408T,C15240T,G18520T,C19524T,A23403G,G23593T,C23731T,C28846T,A28877T,G28878C,G28881A,G28882A,G28883C,G28908T			1-101,13402,24389-24391,29854-29904		ChinaCDC_N_F:G28881A;G28882A;G28883C	N:R203K,N:G204R,N:G212V,ORF1a:T1246I,ORF1a:G3278S,ORF1a:I4049V,ORF1a:T4090I,ORF1b:P314L,ORF1b:V1685L,S:D614G,S:Q677H	11		0	29902	89625	0	3000	0	good	153	10	0	good	0	24	-2	0	good	6		0	good	0		99.49
Egypt/NRC-5467/2020	20B	0.6944444444444445	good	20	0	153	15	0	4	C241T,C3037T,C5144T,T11561A,C14408T,T15978C,C20016T,G21795A,A23403G,C23997T,G28881A,G28882A,G28883C,C28948T,G29706A	510-519,29738-29749		1-101,13402,24389-24391,29854-29904		ChinaCDC_N_F:G28881A;G28882A;G28883C,ChinaCDC_N_P:C28948T	N:R203K,N:G204R,ORF1a:G82V,ORF1a:C3766S,ORF1b:P314L,S:R78K,S:D614G,S:P812L	8	ORF1a:H83-,ORF1a:V84-,ORF1a:M85-	3	29902	89581	0	3000	0	good	153	10	0	good	0	24	2	8.333333333333334	good	10		0	good	0		99.49
Egypt/NRC-6373/2020	20D	0	good	0	0	153	17	0	3	C241T,C3037T,T3718C,C4002T,G10097A,C12534T,C13536T,C14408T,G18412T,A23403G,G23593T,C23731T,C28846T,G28881A,G28882A,G28883C,G28908T			1-101,13402,24389-24391,29854-29904		ChinaCDC_N_F:G28881A;G28882A;G28883C	N:R203K,N:G204R,N:G212V,ORF1a:T1246I,ORF1a:G3278S,ORF1a:T4090I,ORF1b:P314L,ORF1b:V1649F,S:D614G,S:Q677H	10		0	29902	89641	0	3000	0	good	153	10	0	good	0	24	-6	0	good	2		0	good	0		99.49
Egypt/NRC-6374/2020	20D	0	good	0	0	153	17	0	3	C241T,C3037T,T3718C,C4002T,G10097A,C12534T,C13536T,C14408T,G18412T,A23403G,G23593T,C23731T,C28846T,G28881A,G28882A,G28883C,G28908T			1-101,13402,24389-24391,29854-29904		ChinaCDC_N_F:G28881A;G28882A;G28883C	N:R203K,N:G204R,N:G212V,ORF1a:T1246I,ORF1a:G3278S,ORF1a:T4090I,ORF1b:P314L,ORF1b:V1649F,S:D614G,S:Q677H	10		0	29902	89641	0	3000	0	good	153	10	0	good	0	24	-6	0	good	2		0	good	0		99.49
Egypt/NRC-5610/2020	20D	0	good	0	0	153	18	0	3	C241T,C3037T,C4002T,A4420G,A5879G,G10097A,C12534T,C13536T,C14408T,A23403G,G23593T,C23731T,A28680G,C28846T,G28881A,G28882A,G28883C,G28908T			1-101,13402,24389-24391,29854-29904		ChinaCDC_N_F:G28881A;G28882A;G28883C	N:E136G,N:R203K,N:G204R,N:G212V,ORF1a:T1246I,ORF1a:S1872G,ORF1a:G3278S,ORF1a:T4090I,ORF1b:P314L,S:D614G,S:Q677H	11		0	29902	89637	0	3000	0	good	153	10	0	good	0	24	-5	0	good	3		0	good	0		99.49
Egypt/NRC-5611/2020	20D	0	good	0	0	153	18	0	3	C241T,C3037T,C4002T,A4420G,A5879G,G10097A,C12534T,C13536T,C14408T,T19301C,A23403G,G23593T,C23731T,C28846T,G28881A,G28882A,G28883C,G28908T			1-101,13402,24389-24391,29854-29904		ChinaCDC_N_F:G28881A;G28882A;G28883C	N:R203K,N:G204R,N:G212V,ORF1a:T1246I,ORF1a:S1872G,ORF1a:G3278S,ORF1a:T4090I,ORF1b:P314L,ORF1b:V1945A,S:D614G,S:Q677H	11		0	29902	89637	0	3000	0	good	153	10	0	good	0	24	-5	0	good	3		0	good	0		99.49
Egypt/NRC-5643/2020	20B	0.17361111111111113	good	0	0	153	16	0	3	C241T,C1628A,C3037T,G3562T,G6123A,A10286G,C14408T,C14599T,C18115T,T20088C,C20946T,A23403G,G28077T,G28881A,G28882A,G28883C			1-101,13402,24389-24391,29854-29904		ChinaCDC_N_F:G28881A;G28882A;G28883C	N:R203K,N:G204R,ORF1a:Q455K,ORF1a:R1953K,ORF1a:I3341V,ORF1b:P314L,ORF1b:H1550Y,ORF8:V62L,S:D614G	9		0	29902	89645	0	3000	0	good	153	10	0	good	0	24	1	4.166666666666667	good	9		0	good	0		99.49
Egypt/NRC-6012/2020	20B	0	good	0	0	153	15	0	3	C241T,C1663T,C3037T,C5142T,C6852T,T13270C,C14408T,G16236T,A22798T,A23403G,G24794T,G28881A,G28882A,G28883C,C29724T			1-101,13402,24389-24391,29854-29904		ChinaCDC_N_F:G28881A;G28882A;G28883C	N:R203K,N:G204R,ORF1a:T1626I,ORF1a:T2196I,ORF1b:P314L,ORF1b:Q923H,S:D614G,S:A1078S	8		0	29902	89649	0	3000	0	good	153	10	0	good	0	24	0	0	good	8		0	good	0		99.49
Egypt/NRC-5853/2020	20D	0	good	0	0	153	17	0	3	C241T,C3037T,C4002T,A4420G,A5879G,G10097A,C12534T,C13536T,C14408T,A23403G,G23593T,C23731T,C28846T,G28881A,G28882A,G28883C,G28908T			1-101,13402,24389-24391,29854-29904		ChinaCDC_N_F:G28881A;G28882A;G28883C	N:R203K,N:G204R,N:G212V,ORF1a:T1246I,ORF1a:S1872G,ORF1a:G3278S,ORF1a:T4090I,ORF1b:P314L,S:D614G,S:Q677H	10		0	29902	89641	0	3000	0	good	153	10	0	good	0	24	-6	0	good	2		0	good	0		99.49
Egypt/NRC-5587/2020	20A	0	good	0	0	153	9	0	0	C241T,C1968T,C3037T,C4965T,C14408T,C18877T,A23403G,G25563T,G26849T			1-101,13402,24389-24391,29854-29904			M:M109I,ORF1a:T568I,ORF1a:T1567I,ORF1b:P314L,ORF3a:Q57H,S:D614G	6		0	29902	89673	0	3000	0	good	153	10	0	good	0	24	-5	0	good	3		0	good	0		99.49
Egypt/NRC-5864/2020	20A	0	good	0	0	153	12	0	1	C241T,C3037T,G3307T,G3617A,A6878G,T11525C,C14408T,C18877T,A23403G,G24757T,G25563T,C28977T			1-101,13402,24389-24391,29854-29904		ChinaCDC_N_R:C28977T	N:S235F,ORF1a:M1014I,ORF1a:V1118I,ORF1a:S2205G,ORF1b:P314L,ORF3a:Q57H,S:D614G	7		0	29902	89661	0	3000	0	good	153	10	0	good	0	24	-3	0	good	5		0	good	0		99.49
Egypt/NRC-6895/2020	20D	0	good	0	0	153	23	0	3	C241T,C3037T,C4002T,C4784T,G10097A,C12534T,C13536T,C14408T,A19298C,T19301C,A19302T,G20670A,A23403G,G23593T,C23731T,G25352T,G28178T,C28846T,G28881A,G28882A,G28883C,G28908T,A29565G			1-101,13402,24389-24391,29854-29904		ChinaCDC_N_F:G28881A;G28882A;G28883C	N:R203K,N:G204R,N:G212V,ORF1a:T1246I,ORF1a:L1507F,ORF1a:G3278S,ORF1a:T4090I,ORF1b:P314L,ORF1b:Y1944S,ORF1b:V1945A,ORF8:L95F,S:D614G,S:Q677H,S:V1264L	14		0	29902	89617	0	3000	0	good	153	10	0	good	0	24	0	0	good	8		0	good	0		99.49
Egypt/NRC-5464/2020	20D	0	good	0	0	153	18	0	3	C241T,C2841T,C3037T,C4002T,G10097A,C12534T,C13536T,C14408T,C17766T,C21597T,A23403G,G23593T,C23731T,C25714T,G28881A,G28882A,G28883C,G28908T			1-101,13402,24389-24391,29854-29904		ChinaCDC_N_F:G28881A;G28882A;G28883C	N:R203K,N:G204R,N:G212V,ORF1a:A859V,ORF1a:T1246I,ORF1a:G3278S,ORF1a:T4090I,ORF1b:P314L,ORF3a:L108F,S:S12F,S:D614G,S:Q677H	12		0	29902	89637	0	3000	0	good	153	10	0	good	0	24	-4	0	good	4		0	good	0		99.49
Egypt/NRC-5455/2020	20D	0	good	0	0	153	17	0	3	C241T,C3037T,C4002T,A4420G,A5879G,G10097A,C12534T,C13536T,C14408T,A23403G,G23593T,C23731T,C28846T,G28881A,G28882A,G28883C,G28908T			1-101,13402,24389-24391,29854-29904		ChinaCDC_N_F:G28881A;G28882A;G28883C	N:R203K,N:G204R,N:G212V,ORF1a:T1246I,ORF1a:S1872G,ORF1a:G3278S,ORF1a:T4090I,ORF1b:P314L,S:D614G,S:Q677H	10		0	29902	89641	0	3000	0	good	153	10	0	good	0	24	-6	0	good	2		0	good	0		99.49
Egypt/NRC-5456/2020	20B	0.17361111111111113	good	0	0	153	16	0	3	C241T,C1628A,C2445T,C3037T,G3562T,G6123A,C14408T,C18115T,T20088C,C22477T,A23403G,G28077T,G28881A,G28882A,G28883C,G29422T			1-101,13402,24389-24391,29854-29904		ChinaCDC_N_F:G28881A;G28882A;G28883C	N:R203K,N:G204R,ORF1a:Q455K,ORF1a:T727I,ORF1a:R1953K,ORF1b:P314L,ORF1b:H1550Y,ORF8:V62L,S:D614G	9		0	29902	89645	0	3000	0	good	153	10	0	good	0	24	1	4.166666666666667	good	9		0	good	0		99.49
Egypt/NRC-5446/2020	20D	0	good	0	0	153	19	0	3	G210T,C241T,C3037T,C4002T,A4420G,A5879G,A10081C,G10097A,C12534T,C13536T,C14408T,A23403G,G23593T,C23731T,C28846T,G28881A,G28882A,G28883C,G28908T			1-101,13402,24389-24391,29854-29904		ChinaCDC_N_F:G28881A;G28882A;G28883C	N:R203K,N:G204R,N:G212V,ORF1a:T1246I,ORF1a:S1872G,ORF1a:G3278S,ORF1a:T4090I,ORF1b:P314L,S:D614G,S:Q677H	10		0	29902	89633	0	3000	0	good	153	10	0	good	0	24	-4	0	good	4		0	good	0		99.49
Egypt/NRC-5447/2020	20D	0	good	0	0	153	18	0	3	C241T,C3037T,C4002T,A4420G,A5879G,G10097A,C12534T,C13536T,C14408T,A23403G,G23593T,C23731T,A28680G,C28846T,G28881A,G28882A,G28883C,G28908T			1-101,13402,24389-24391,29854-29904		ChinaCDC_N_F:G28881A;G28882A;G28883C	N:E136G,N:R203K,N:G204R,N:G212V,ORF1a:T1246I,ORF1a:S1872G,ORF1a:G3278S,ORF1a:T4090I,ORF1b:P314L,S:D614G,S:Q677H	11		0	29902	89637	0	3000	0	good	153	10	0	good	0	24	-5	0	good	3		0	good	0		99.49
Egypt/NRC-6894/2020	20D	0	good	0	0	153	20	0	3	C241T,C3037T,C4002T,C4784T,G10097A,C12534T,C13536T,C14408T,G20670A,A23403G,G23593T,C23731T,G25352T,G28178T,C28846T,G28881A,G28882A,G28883C,G28908T,A29565G			1-101,13402,24389-24391,29854-29904		ChinaCDC_N_F:G28881A;G28882A;G28883C	N:R203K,N:G204R,N:G212V,ORF1a:T1246I,ORF1a:L1507F,ORF1a:G3278S,ORF1a:T4090I,ORF1b:P314L,ORF8:L95F,S:D614G,S:Q677H,S:V1264L	12		0	29902	89629	0	3000	0	good	153	10	0	good	0	24	-3	0	good	5		0	good	0		99.49
Egypt/NRC-6888/2020	20D	0.17361111111111113	good	0	0	153	24	0	3	C241T,C3037T,C4002T,C4784T,G7344A,G10097A,C12534T,C13536T,C14408T,A19298C,T19301C,A19302T,G20670A,A23403G,G23593T,C23731T,G25352T,G28178T,C28846T,G28881A,G28882A,G28883C,G28908T,A29565G			1-101,13402,24389-24391,29854-29904		ChinaCDC_N_F:G28881A;G28882A;G28883C	N:R203K,N:G204R,N:G212V,ORF1a:T1246I,ORF1a:L1507F,ORF1a:S2360N,ORF1a:G3278S,ORF1a:T4090I,ORF1b:P314L,ORF1b:Y1944S,ORF1b:V1945A,ORF8:L95F,S:D614G,S:Q677H,S:V1264L	15		0	29902	89613	0	3000	0	good	153	10	0	good	0	24	1	4.166666666666667	good	9		0	good	0		99.49
Egypt/NRC-6885/2020	20D	0	good	0	0	153	23	0	3	C241T,C3037T,C4002T,C4784T,G10097A,C12534T,C13536T,C14408T,A19298C,T19301C,A19302T,G20670A,A23403G,G23593T,C23731T,G25352T,G28178T,C28846T,G28881A,G28882A,G28883C,G28908T,A29565G			1-101,13402,24389-24391,29854-29904		ChinaCDC_N_F:G28881A;G28882A;G28883C	N:R203K,N:G204R,N:G212V,ORF1a:T1246I,ORF1a:L1507F,ORF1a:G3278S,ORF1a:T4090I,ORF1b:P314L,ORF1b:Y1944S,ORF1b:V1945A,ORF8:L95F,S:D614G,S:Q677H,S:V1264L	14		0	29902	89617	0	3000	0	good	153	10	0	good	0	24	0	0	good	8		0	good	0		99.49
Egypt/NRC-6611/2020	20D	0.17361111111111113	good	0	0	153	23	0	3	C241T,C2841T,C3037T,C4002T,C6726T,A6866T,A6869T,G10097A,A11982G,C12534T,C13536T,C14408T,C17766T,A23403G,G23593T,C23731T,G28632T,G28881A,G28882A,G28883C,G28908T,C29668T,A29824G			1-101,13402,24389-24391,29854-29904		ChinaCDC_N_F:G28881A;G28882A;G28883C	N:G120V,N:R203K,N:G204R,N:G212V,ORF1a:A859V,ORF1a:T1246I,ORF1a:T2154I,ORF1a:N2201Y,ORF1a:T2202S,ORF1a:G3278S,ORF1a:E3906G,ORF1a:T4090I,ORF1b:P314L,S:D614G,S:Q677H	15		0	29902	89617	0	3000	0	good	153	10	0	good	0	24	1	4.166666666666667	good	9		0	good	0		99.49
Egypt/NRC-6215/2020	20D	0	good	0	0	153	17	0	3	C241T,C3037T,C4002T,A4420G,A5879G,G10097A,C12534T,C13536T,C14408T,A23403G,G23593T,C23731T,C28846T,G28881A,G28882A,G28883C,G28908T			1-101,13402,24389-24391,29854-29904		ChinaCDC_N_F:G28881A;G28882A;G28883C	N:R203K,N:G204R,N:G212V,ORF1a:T1246I,ORF1a:S1872G,ORF1a:G3278S,ORF1a:T4090I,ORF1b:P314L,S:D614G,S:Q677H	10		0	29902	89641	0	3000	0	good	153	10	0	good	0	24	-6	0	good	2		0	good	0		99.49
Egypt/NRC-6219/2020	20D	0	good	0	0	153	17	0	3	C241T,C3037T,C4002T,G6710T,G10097A,C12115T,C12534T,C13536T,C14408T,C16470T,A23403G,C23731T,G28881A,G28882A,G28883C,G28908T,G29706T			1-101,13402,24389-24391,29854-29904		ChinaCDC_N_F:G28881A;G28882A;G28883C	N:R203K,N:G204R,N:G212V,ORF1a:T1246I,ORF1a:V2149F,ORF1a:G3278S,ORF1a:T4090I,ORF1b:P314L,S:D614G	9		0	29902	89641	0	3000	0	good	153	10	0	good	0	24	-3	0	good	5		0	good	0		99.49
Egypt/NRC-6161/2020	20D	0	good	0	0	153	17	0	3	C241T,C3037T,C4002T,G6710T,G10097A,C12115T,C12534T,C13536T,C14408T,C16470T,A23403G,C23731T,G28881A,G28882A,G28883C,G28908T,G29706T			1-101,13402,24389-24391,29854-29904		ChinaCDC_N_F:G28881A;G28882A;G28883C	N:R203K,N:G204R,N:G212V,ORF1a:T1246I,ORF1a:V2149F,ORF1a:G3278S,ORF1a:T4090I,ORF1b:P314L,S:D614G	9		0	29902	89641	0	3000	0	good	153	10	0	good	0	24	-3	0	good	5		0	good	0		99.49
Egypt/NRC-6160/2020	20D	0	good	0	0	153	17	0	3	C241T,C3037T,C4002T,G6710T,G10097A,C12115T,C12534T,C13536T,C14408T,C16470T,A23403G,C23731T,G28881A,G28882A,G28883C,G28908T,G29706T			1-101,13402,24389-24391,29854-29904		ChinaCDC_N_F:G28881A;G28882A;G28883C	N:R203K,N:G204R,N:G212V,ORF1a:T1246I,ORF1a:V2149F,ORF1a:G3278S,ORF1a:T4090I,ORF1b:P314L,S:D614G	9		0	29902	89641	0	3000	0	good	153	10	0	good	0	24	-3	0	good	5		0	good	0		99.49
Egypt/NRC-6004/2020	20A	0	good	0	0	153	10	0	0	C241T,C3037T,C14408T,C17934T,A19298C,A23403G,C23664T,C25463T,C28849T,C28866T			1-101,13402,24389-24391,29854-29904			N:T198I,ORF1b:P314L,ORF1b:Y1944S,ORF3a:T24I,S:D614G,S:A701V	6		0	29902	89669	0	3000	0	good	153	10	0	good	0	24	-2	0	good	6		0	good	0		99.49
Egypt/NRC-5548/2020	20D	0	good	0	0	153	18	0	3	C241T,C3037T,C4002T,A4420G,A5879G,G10097A,C12534T,C13536T,C14408T,A23403G,G23593T,C23731T,A28680G,C28846T,G28881A,G28882A,G28883C,G28908T			1-101,13402,24389-24391,29854-29904		ChinaCDC_N_F:G28881A;G28882A;G28883C	N:E136G,N:R203K,N:G204R,N:G212V,ORF1a:T1246I,ORF1a:S1872G,ORF1a:G3278S,ORF1a:T4090I,ORF1b:P314L,S:D614G,S:Q677H	11		0	29902	89637	0	3000	0	good	153	10	0	good	0	24	-5	0	good	3		0	good	0		99.49
Egypt/NRC-5797/2020	20A	0	good	0	0	153	10	0	0	C241T,C3037T,G11083T,C14408T,C18877T,G20274T,A23403G,A23631T,G25489T,G25563T			1-101,13402,24389-24391,29854-29904			ORF1a:L3606F,ORF1b:P314L,ORF1b:M2269I,ORF3a:A33S,ORF3a:Q57H,S:D614G,S:Q690L	7		0	29902	89669	0	3000	0	good	153	10	0	good	0	24	-4	0	good	4		0	good	0		99.49
Egypt/NRC-5817/2020	20A	0	good	0	0	153	11	0	0	C241T,C3037T,G11083T,G13617T,C14408T,C18877T,G20274T,A23403G,A23631T,G25489T,G25563T			1-101,13402,24389-24391,29854-29904			ORF1a:L3606F,ORF1b:K50N,ORF1b:P314L,ORF1b:M2269I,ORF3a:A33S,ORF3a:Q57H,S:D614G,S:Q690L	8		0	29902	89665	0	3000	0	good	153	10	0	good	0	24	-3	0	good	5		0	good	0		99.49
Egypt/NRC-5767/2020	20A	0	good	0	0	153	13	0	0	C241T,C3037T,G4136A,C7948T,C11224T,C12295A,C14408T,C18115T,A20268G,C21846T,A22193G,A23403G,C28854T			1-101,13402,24389-24391,29854-29904			N:S194L,ORF1a:V1291I,ORF1b:P314L,ORF1b:H1550Y,S:T95I,S:N211D,S:D614G	7		0	29902	89657	0	3000	0	good	153	10	0	good	0	24	-4	0	good	4		0	good	0		99.49
Egypt/NRC-5461/2020	20B	0	good	0	0	153	15	0	3	C241T,C1663T,T2506C,C3037T,C5142T,T13270C,C14408T,A22798T,A23403G,G24794T,G28881A,G28882A,G28883C,C29614T,C29724T			1-101,13402,24389-24391,29854-29904		ChinaCDC_N_F:G28881A;G28882A;G28883C	N:R203K,N:G204R,ORF1a:T1626I,ORF1b:P314L,S:D614G,S:A1078S	6		0	29902	89649	0	3000	0	good	153	10	0	good	0	24	0	0	good	8		0	good	0		99.49
Egypt/NRC-5462/2020	20B	0	good	0	0	153	15	0	3	C241T,C1663T,T2506C,C3037T,C5142T,T13270C,C14408T,A22798T,A23403G,G24794T,G28881A,G28882A,G28883C,C29614T,C29724T			1-101,13402,24389-24391,29854-29904		ChinaCDC_N_F:G28881A;G28882A;G28883C	N:R203K,N:G204R,ORF1a:T1626I,ORF1b:P314L,S:D614G,S:A1078S	6		0	29902	89649	0	3000	0	good	153	10	0	good	0	24	0	0	good	8		0	good	0		99.49
Egypt/NRC-5451/2020	20D	0	good	0	0	153	18	0	3	C241T,C3037T,C4002T,A4420G,A5879G,G10097A,C12534T,C13536T,C14408T,A23403G,G23593T,C23731T,C28846T,G28881A,G28882A,G28883C,G28908T,C29502T			1-101,13402,24389-24391,29854-29904		ChinaCDC_N_F:G28881A;G28882A;G28883C	N:R203K,N:G204R,N:G212V,N:S410F,ORF1a:T1246I,ORF1a:S1872G,ORF1a:G3278S,ORF1a:T4090I,ORF1b:P314L,S:D614G,S:Q677H	11		0	29902	89637	0	3000	0	good	153	10	0	good	0	24	-5	0	good	3		0	good	0		99.49
Egypt/NRC-462/2020	20B	0	good	0	0	153	15	0	3	C241T,C1663T,T2506C,C3037T,C5142T,T13270C,C14408T,A22798T,A23403G,G24794T,G28881A,G28882A,G28883C,C29614T,C29724T			1-101,13402,24389-24391,29854-29904		ChinaCDC_N_F:G28881A;G28882A;G28883C	N:R203K,N:G204R,ORF1a:T1626I,ORF1b:P314L,S:D614G,S:A1078S	6		0	29902	89649	0	3000	0	good	153	10	0	good	0	24	0	0	good	8		0	good	0		99.49
Egypt/NRC-5444/2020	20D	0	good	0	0	153	17	0	3	C241T,C3037T,C4002T,A4420G,A5879G,G10097A,C12534T,C13536T,C14408T,A23403G,G23593T,C23731T,C28846T,G28881A,G28882A,G28883C,G28908T			1-101,13402,24389-24391,29854-29904		ChinaCDC_N_F:G28881A;G28882A;G28883C	N:R203K,N:G204R,N:G212V,ORF1a:T1246I,ORF1a:S1872G,ORF1a:G3278S,ORF1a:T4090I,ORF1b:P314L,S:D614G,S:Q677H	10		0	29902	89641	0	3000	0	good	153	10	0	good	0	24	-6	0	good	2		0	good	0		99.49
Egypt/NRC-5445/2020	20D	0	good	0	0	153	18	0	3	C241T,C3037T,C4002T,A4420G,A5879G,G10097A,C10525T,C12534T,C13536T,C14408T,A23403G,G23593T,C23731T,C28846T,G28881A,G28882A,G28883C,G28908T			1-101,13402,24389-24391,29854-29904		ChinaCDC_N_F:G28881A;G28882A;G28883C	N:R203K,N:G204R,N:G212V,ORF1a:T1246I,ORF1a:S1872G,ORF1a:G3278S,ORF1a:T4090I,ORF1b:P314L,S:D614G,S:Q677H	10		0	29902	89637	0	3000	0	good	153	10	0	good	0	24	-5	0	good	3		0	good	0		99.49
Egypt/NRC-6841/2020	20A	0	good	0	0	153	12	0	1	C241T,C3037T,G3134T,C12809T,C14408T,G23224T,A23403G,G25563T,T25975C,C26534T,C28849T,G28975A			1-101,13402,24389-24391,29854-29904		ChinaCDC_N_R:G28975A	N:M234I,ORF1a:G957C,ORF1a:L4182F,ORF1b:P314L,ORF3a:Q57H,ORF3a:S195P,S:E554D,S:D614G	8		0	29902	89661	0	3000	0	good	153	10	0	good	0	24	-1	0	good	7		0	good	0		99.49
Egypt/NRC-7021/2020	20A	2.777777777777778	good	0	0	153	17	0	2	C241T,C3037T,G3134T,C3653T,C14408T,A19298C,T19301C,A19302T,G23224T,A23403G,G25563T,T25975C,C26534T,C26907T,C28849T,G28975A,C29200T			1-101,13402,24389-24391,29854-29904		ChinaCDC_N_R:G28975A,USCDC_N2_P:C29200T	N:M234I,ORF1a:G957C,ORF1a:L1130F,ORF1b:P314L,ORF1b:Y1944S,ORF1b:V1945A,ORF3a:Q57H,ORF3a:S195P,S:E554D,S:D614G	10		0	29902	89641	0	3000	0	good	153	10	0	good	0	24	4	16.666666666666668	good	12		0	good	0		99.49
Egypt/NRC-6976/2020	20A	1.5625	good	0	0	153	16	0	2	C241T,C3037T,G3134T,C14408T,T15823G,A19298C,T19301C,A19302T,G23224T,A23403G,G25563T,T25975C,C26534T,C28849T,G28975A,C29200T			1-101,13402,24389-24391,29854-29904		ChinaCDC_N_R:G28975A,USCDC_N2_P:C29200T	N:M234I,ORF1a:G957C,ORF1b:P314L,ORF1b:S786A,ORF1b:Y1944S,ORF1b:V1945A,ORF3a:Q57H,ORF3a:S195P,S:E554D,S:D614G	10		0	29902	89645	0	3000	0	good	153	10	0	good	0	24	3	12.5	good	11		0	good	0		99.49
Egypt/NRC-6959/2020	20A	0.6944444444444445	good	0	0	153	15	0	2	C241T,C3037T,G3134T,C3653T,C14408T,A19298C,G23224T,A23403G,G25563T,T25975C,C26534T,C26907T,C28849T,G28975A,C29200T			1-101,13402,24389-24391,29854-29904		ChinaCDC_N_R:G28975A,USCDC_N2_P:C29200T	N:M234I,ORF1a:G957C,ORF1a:L1130F,ORF1b:P314L,ORF1b:Y1944S,ORF3a:Q57H,ORF3a:S195P,S:E554D,S:D614G	9		0	29902	89649	0	3000	0	good	153	10	0	good	0	24	2	8.333333333333334	good	10		0	good	0		99.49
Egypt/NRC-6630/2020	20A	0	good	0	0	153	12	0	0	C241T,A2439T,C3037T,A6466G,C8240T,C10340T,C14408T,A23403G,C25513T,C26858T,C26882T,T29633C			1-101,13402,24389-24391,29854-29904			ORF1a:E725V,ORF1a:H2659Y,ORF1a:P3359S,ORF1b:P314L,ORF3a:L41F,S:D614G	6		0	29902	89661	0	3000	0	good	153	10	0	good	0	24	0	0	good	8		0	good	0		99.49
Egypt/NRC-6823/2020	20A	0	good	0	0	153	11	0	1	C241T,C3037T,G3134T,C14408T,G23224T,A23403G,G25563T,T25975C,C26534T,C28849T,G28975A			1-101,13402,24389-24391,29854-29904		ChinaCDC_N_R:G28975A	N:M234I,ORF1a:G957C,ORF1b:P314L,ORF3a:Q57H,ORF3a:S195P,S:E554D,S:D614G	7		0	29902	89665	0	3000	0	good	153	10	0	good	0	24	-2	0	good	6		0	good	0		99.49
Egypt/NRC-6985/2020	20A	0.17361111111111113	good	0	0	153	14	0	2	C241T,C3037T,G3134T,C3653T,C14408T,G23224T,A23403G,G25563T,T25975C,C26534T,C26907T,C28849T,G28975A,C29200T			1-101,13402,24389-24391,29854-29904		ChinaCDC_N_R:G28975A,USCDC_N2_P:C29200T	N:M234I,ORF1a:G957C,ORF1a:L1130F,ORF1b:P314L,ORF3a:Q57H,ORF3a:S195P,S:E554D,S:D614G	8		0	29902	89653	0	3000	0	good	153	10	0	good	0	24	1	4.166666666666667	good	9		0	good	0		99.49
Egypt/NRC-6816/2020	20A	0	good	0	0	153	11	0	1	C241T,C3037T,G3134T,C14408T,G23224T,A23403G,G25563T,T25975C,C26534T,C28849T,G28975A			1-101,13402,24389-24391,29854-29904		ChinaCDC_N_R:G28975A	N:M234I,ORF1a:G957C,ORF1b:P314L,ORF3a:Q57H,ORF3a:S195P,S:E554D,S:D614G	7		0	29902	89665	0	3000	0	good	153	10	0	good	0	24	-2	0	good	6		0	good	0		99.49
Egypt/NRC-6821/2020	20A	0	good	0	0	153	12	0	2	C241T,C3037T,G3134T,C14408T,G23224T,A23403G,G25563T,T25975C,C26534T,C28849T,G28975A,C29200T			1-101,13402,24389-24391,29854-29904		ChinaCDC_N_R:G28975A,USCDC_N2_P:C29200T	N:M234I,ORF1a:G957C,ORF1b:P314L,ORF3a:Q57H,ORF3a:S195P,S:E554D,S:D614G	7		0	29902	89661	0	3000	0	good	153	10	0	good	0	24	-1	0	good	7		0	good	0		99.49
Egypt/NRC-6818/2020	20A	0	good	0	0	153	11	0	1	C241T,C3037T,G3134T,C14408T,G23224T,A23403G,G25563T,T25975C,C26534T,C28849T,G28975A			1-101,13402,24389-24391,29854-29904		ChinaCDC_N_R:G28975A	N:M234I,ORF1a:G957C,ORF1b:P314L,ORF3a:Q57H,ORF3a:S195P,S:E554D,S:D614G	7		0	29902	89665	0	3000	0	good	153	10	0	good	0	24	-2	0	good	6		0	good	0		99.49
Egypt/NRC-6819/2020	20A	0	good	0	0	153	12	0	1	C241T,C3037T,G3134T,C12809T,C14408T,G23224T,A23403G,G25563T,T25975C,C26534T,C28849T,G28975A			1-101,13402,24389-24391,29854-29904		ChinaCDC_N_R:G28975A	N:M234I,ORF1a:G957C,ORF1a:L4182F,ORF1b:P314L,ORF3a:Q57H,ORF3a:S195P,S:E554D,S:D614G	8		0	29902	89661	0	3000	0	good	153	10	0	good	0	24	-1	0	good	7		0	good	0		99.49
Egypt/NRC-6820/2020	20A	0	good	0	0	153	11	0	1	C241T,C3037T,G3134T,C14408T,G23224T,A23403G,G25563T,T25975C,C26534T,C28849T,G28975A			1-101,13402,24389-24391,29854-29904		ChinaCDC_N_R:G28975A	N:M234I,ORF1a:G957C,ORF1b:P314L,ORF3a:Q57H,ORF3a:S195P,S:E554D,S:D614G	7		0	29902	89665	0	3000	0	good	153	10	0	good	0	24	-2	0	good	6		0	good	0		99.49
Egypt/NRC-6817/2020	20A	0	good	0	0	153	12	0	2	C241T,C3037T,G3134T,C14408T,G23224T,A23403G,G25563T,T25975C,C26534T,C28849T,G28975A,C29200T			1-101,13402,24389-24391,29854-29904		ChinaCDC_N_R:G28975A,USCDC_N2_P:C29200T	N:M234I,ORF1a:G957C,ORF1b:P314L,ORF3a:Q57H,ORF3a:S195P,S:E554D,S:D614G	7		0	29902	89661	0	3000	0	good	153	10	0	good	0	24	-1	0	good	7		0	good	0		99.49
Egypt/NRC-6465/2020	20D	0	good	0	0	153	22	0	3	C241T,C2037T,C3037T,C4002T,G10097A,C12534T,C13536T,C14408T,C16260T,A19298C,T19301C,A19302T,A23403G,G23593T,C23731T,G25563T,C25820T,A26676G,G28881A,G28882A,G28883C,G28908T			1-101,13402,24389-24391,29854-29904		ChinaCDC_N_F:G28881A;G28882A;G28883C	M:I52V,N:R203K,N:G204R,N:G212V,ORF1a:A591V,ORF1a:T1246I,ORF1a:G3278S,ORF1a:T4090I,ORF1b:P314L,ORF1b:Y1944S,ORF1b:V1945A,ORF3a:Q57H,ORF3a:A143V,S:D614G,S:Q677H	15		0	29902	89621	0	3000	0	good	153	10	0	good	0	24	0	0	good	8		0	good	0		99.49
Egypt/NRC-6449/2020	20D	0	good	0	0	153	22	0	3	C241T,C3037T,C4002T,C6726T,A6866T,A6869T,G10097A,A11982G,C12534T,C13536T,C14408T,C17766T,A23403G,G23593T,C23731T,G28632T,G28881A,G28882A,G28883C,G28908T,C29668T,A29824G			1-101,13402,24389-24391,29854-29904		ChinaCDC_N_F:G28881A;G28882A;G28883C	N:G120V,N:R203K,N:G204R,N:G212V,ORF1a:T1246I,ORF1a:T2154I,ORF1a:N2201Y,ORF1a:T2202S,ORF1a:G3278S,ORF1a:E3906G,ORF1a:T4090I,ORF1b:P314L,S:D614G,S:Q677H	14		0	29902	89621	0	3000	0	good	153	10	0	good	0	24	0	0	good	8		0	good	0		99.49
Egypt/NRC-6241/2020	20D	0	good	0	0	153	16	0	3	C241T,C3037T,C4002T,G10097A,C12115T,C12534T,C13536T,C14408T,C16470T,A23403G,C23731T,G28881A,G28882A,G28883C,G28908T,G29706T			1-101,13402,24389-24391,29854-29904		ChinaCDC_N_F:G28881A;G28882A;G28883C	N:R203K,N:G204R,N:G212V,ORF1a:T1246I,ORF1a:G3278S,ORF1a:T4090I,ORF1b:P314L,S:D614G	8		0	29902	89645	0	3000	0	good	153	10	0	good	0	24	-4	0	good	4		0	good	0		99.49
Egypt/NRC-6216/2020	20D	0	good	0	0	153	17	0	3	C241T,C3037T,C4002T,A4420G,A5879G,G10097A,C12534T,C13536T,C14408T,A23403G,G23593T,C23731T,C28846T,G28881A,G28882A,G28883C,G28908T			1-101,13402,24389-24391,29854-29904		ChinaCDC_N_F:G28881A;G28882A;G28883C	N:R203K,N:G204R,N:G212V,ORF1a:T1246I,ORF1a:S1872G,ORF1a:G3278S,ORF1a:T4090I,ORF1b:P314L,S:D614G,S:Q677H	10		0	29902	89641	0	3000	0	good	153	10	0	good	0	24	-6	0	good	2		0	good	0		99.49
Egypt/NRC-6217/2020	20D	0	good	0	0	153	17	0	3	C241T,C3037T,C4002T,A4420G,A5879G,G10097A,C12534T,C13536T,C14408T,A23403G,G23593T,C23731T,C28846T,G28881A,G28882A,G28883C,G28908T			1-101,13402,24389-24391,29854-29904		ChinaCDC_N_F:G28881A;G28882A;G28883C	N:R203K,N:G204R,N:G212V,ORF1a:T1246I,ORF1a:S1872G,ORF1a:G3278S,ORF1a:T4090I,ORF1b:P314L,S:D614G,S:Q677H	10		0	29902	89641	0	3000	0	good	153	10	0	good	0	24	-6	0	good	2		0	good	0		99.49
Egypt/NRC-6218/2020	20D	0	good	0	0	153	17	0	3	C241T,C3037T,C4002T,A4420G,A5879G,G10097A,C12534T,C13536T,C14408T,A23403G,G23593T,C23731T,C28846T,G28881A,G28882A,G28883C,G28908T			1-101,13402,24389-24391,29854-29904		ChinaCDC_N_F:G28881A;G28882A;G28883C	N:R203K,N:G204R,N:G212V,ORF1a:T1246I,ORF1a:S1872G,ORF1a:G3278S,ORF1a:T4090I,ORF1b:P314L,S:D614G,S:Q677H	10		0	29902	89641	0	3000	0	good	153	10	0	good	0	24	-6	0	good	2		0	good	0		99.49
Egypt/NRC-5630/2020	20B	0	good	0	0	153	15	0	3	C241T,C1663T,T2506C,C3037T,C5142T,T13270C,C14408T,A22798T,A23403G,G24794T,G28881A,G28882A,G28883C,C29614T,C29724T			1-101,13402,24389-24391,29854-29904		ChinaCDC_N_F:G28881A;G28882A;G28883C	N:R203K,N:G204R,ORF1a:T1626I,ORF1b:P314L,S:D614G,S:A1078S	6		0	29902	89649	0	3000	0	good	153	10	0	good	0	24	0	0	good	8		0	good	0		99.49
Egypt/NRC-5646/2020	20A	0	good	0	0	153	11	0	1	C241T,C3037T,G3617A,A6878G,T11525C,C14408T,C18877T,A23403G,G24757T,G25563T,C28977T			1-101,13402,24389-24391,29854-29904		ChinaCDC_N_R:C28977T	N:S235F,ORF1a:V1118I,ORF1a:S2205G,ORF1b:P314L,ORF3a:Q57H,S:D614G	6		0	29902	89665	0	3000	0	good	153	10	0	good	0	24	-4	0	good	4		0	good	0		99.49
Egypt/NRC-5648/2020	20A	0	good	0	0	153	11	0	1	C241T,C3037T,G3617A,A6878G,T11525C,C14408T,C18877T,A23403G,G24757T,G25563T,C28977T			1-101,13402,24389-24391,29854-29904		ChinaCDC_N_R:C28977T	N:S235F,ORF1a:V1118I,ORF1a:S2205G,ORF1b:P314L,ORF3a:Q57H,S:D614G	6		0	29902	89665	0	3000	0	good	153	10	0	good	0	24	-4	0	good	4		0	good	0		99.49
Egypt/NRC-5625/2020	20B	0	good	0	0	153	15	0	3	C241T,C1663T,T2506C,C3037T,C5142T,T13270C,C14408T,A22798T,A23403G,G24794T,G28881A,G28882A,G28883C,C29614T,C29724T			1-101,13402,24389-24391,29854-29904		ChinaCDC_N_F:G28881A;G28882A;G28883C	N:R203K,N:G204R,ORF1a:T1626I,ORF1b:P314L,S:D614G,S:A1078S	6		0	29902	89649	0	3000	0	good	153	10	0	good	0	24	0	0	good	8		0	good	0		99.49
Egypt/NRC-6158/2020	20D	0	good	0	0	153	18	0	3	C241T,A1425G,C3037T,C4002T,G6710T,G10097A,C12115T,C12534T,C13536T,C14408T,C16470T,A23403G,C23731T,G28881A,G28882A,G28883C,G28908T,G29706T			1-101,13402,24389-24391,29854-29904		ChinaCDC_N_F:G28881A;G28882A;G28883C	N:R203K,N:G204R,N:G212V,ORF1a:Y387C,ORF1a:T1246I,ORF1a:V2149F,ORF1a:G3278S,ORF1a:T4090I,ORF1b:P314L,S:D614G	10		0	29902	89637	0	3000	0	good	153	10	0	good	0	24	-2	0	good	6		0	good	0		99.49
Egypt/NRC-6157/2020	20D	0	good	0	0	153	17	0	3	C241T,C3037T,C4002T,G6710T,G10097A,C12115T,C12534T,C13536T,C14408T,C16470T,A23403G,C23731T,G28881A,G28882A,G28883C,G28908T,G29706T			1-101,13402,24389-24391,29854-29904		ChinaCDC_N_F:G28881A;G28882A;G28883C	N:R203K,N:G204R,N:G212V,ORF1a:T1246I,ORF1a:V2149F,ORF1a:G3278S,ORF1a:T4090I,ORF1b:P314L,S:D614G	9		0	29902	89641	0	3000	0	good	153	10	0	good	0	24	-3	0	good	5		0	good	0		99.49
Egypt/NRC-6071/2020	20D	0	good	0	0	153	20	0	3	C241T,C3037T,C4002T,G6710T,G10097A,C12115T,C12534T,C13536T,C14408T,C16470T,A19298C,T19301C,A19302T,A23403G,C23731T,G28881A,G28882A,G28883C,G28908T,G29706T			1-101,13402,24389-24391,29854-29904		ChinaCDC_N_F:G28881A;G28882A;G28883C	N:R203K,N:G204R,N:G212V,ORF1a:T1246I,ORF1a:V2149F,ORF1a:G3278S,ORF1a:T4090I,ORF1b:P314L,ORF1b:Y1944S,ORF1b:V1945A,S:D614G	11		0	29902	89629	0	3000	0	good	153	10	0	good	0	24	0	0	good	8		0	good	0		99.49
Egypt/NRC-6048/2020	20A	0	good	0	0	153	15	0	0	C241T,A761G,C823T,C3037T,G5230T,A7626G,A11277G,C14408T,C18877T,A23403G,A25105G,G25563T,C26735T,G26746T,C28377T			1-101,13402,24389-24391,29854-29904			M:W75L,N:A35V,ORF1a:S166G,ORF1a:K1655N,ORF1a:N2454S,ORF1a:D3671G,ORF1b:P314L,ORF3a:Q57H,ORF9b:R32C,S:D614G	10		0	29902	89649	0	3000	0	good	153	10	0	good	0	24	0	0	good	8		0	good	0		99.49
Egypt/NRC-5983/2020	20A	0	good	0	0	153	15	0	0	C241T,A761G,C823T,C3037T,C4551T,G5230T,A11277G,C14408T,C18877T,A23403G,A25105G,G25563T,C26735T,G26746T,C28377T			1-101,13402,24389-24391,29854-29904			M:W75L,N:A35V,ORF1a:S166G,ORF1a:T1429I,ORF1a:K1655N,ORF1a:D3671G,ORF1b:P314L,ORF3a:Q57H,ORF9b:R32C,S:D614G	10		0	29902	89649	0	3000	0	good	153	10	0	good	0	24	0	0	good	8		0	good	0		99.49
Egypt/NRC-5984/2020	20A	0.17361111111111113	good	0	0	153	16	0	0	C241T,A761G,C823T,C3037T,C4551T,G5230T,A11277G,C14408T,C18877T,A23403G,A25105G,G25563T,C26735T,G26746T,C28377T,C29640T			1-101,13402,24389-24391,29854-29904			M:W75L,N:A35V,ORF1a:S166G,ORF1a:T1429I,ORF1a:K1655N,ORF1a:D3671G,ORF1b:P314L,ORF3a:Q57H,ORF9b:R32C,S:D614G	10		0	29902	89645	0	3000	0	good	153	10	0	good	0	24	1	4.166666666666667	good	9		0	good	0		99.49
Egypt/NRC-6025/2020	20A	0	good	0	0	153	12	0	1	C241T,C3037T,G3307T,G3617A,A6878G,T11525C,C14408T,C18877T,A23403G,G24757T,G25563T,C28977T			1-101,13402,24389-24391,29854-29904		ChinaCDC_N_R:C28977T	N:S235F,ORF1a:M1014I,ORF1a:V1118I,ORF1a:S2205G,ORF1b:P314L,ORF3a:Q57H,S:D614G	7		0	29902	89661	0	3000	0	good	153	10	0	good	0	24	-3	0	good	5		0	good	0		99.49
Egypt/NRC-5909/2020	20A	1.5625	good	0	0	153	18	0	0	C241T,A761G,C823T,C3037T,C4551T,G5230T,A11277G,C14408T,C18877T,A19298C,T19301C,A19302T,A23403G,A25105G,G25563T,C26735T,G26746T,C28377T			1-101,13402,24389-24391,29854-29904			M:W75L,N:A35V,ORF1a:S166G,ORF1a:T1429I,ORF1a:K1655N,ORF1a:D3671G,ORF1b:P314L,ORF1b:Y1944S,ORF1b:V1945A,ORF3a:Q57H,ORF9b:R32C,S:D614G	12		0	29902	89637	0	3000	0	good	153	10	0	good	0	24	3	12.5	good	11		0	good	0		99.49
Egypt/NRC-5892/2020	20A	0	good	0	0	153	12	0	0	C241T,A2439T,C3037T,A6466G,C8240T,C10340T,C14408T,A23403G,C25513T,C26858T,C26882T,T29633C			1-101,13402,24389-24391,29854-29904			ORF1a:E725V,ORF1a:H2659Y,ORF1a:P3359S,ORF1b:P314L,ORF3a:L41F,S:D614G	6		0	29902	89661	0	3000	0	good	153	10	0	good	0	24	0	0	good	8		0	good	0		99.49
Egypt/NRC-5877/2020	20A	0	good	0	0	153	12	0	1	C241T,C3037T,G3307T,G3617A,A6878G,T11525C,C14408T,C18877T,A23403G,G24757T,G25563T,C28977T			1-101,13402,24389-24391,29854-29904		ChinaCDC_N_R:C28977T	N:S235F,ORF1a:M1014I,ORF1a:V1118I,ORF1a:S2205G,ORF1b:P314L,ORF3a:Q57H,S:D614G	7		0	29902	89661	0	3000	0	good	153	10	0	good	0	24	-3	0	good	5		0	good	0		99.49
Egypt/NRC-5878/2020	20A	0	good	0	0	153	12	0	1	C241T,C3037T,G3307T,G3617A,A6878G,T11525C,C14408T,C18877T,A23403G,G24757T,G25563T,C28977T			1-101,13402,24389-24391,29854-29904		ChinaCDC_N_R:C28977T	N:S235F,ORF1a:M1014I,ORF1a:V1118I,ORF1a:S2205G,ORF1b:P314L,ORF3a:Q57H,S:D614G	7		0	29902	89661	0	3000	0	good	153	10	0	good	0	24	-3	0	good	5		0	good	0		99.49
Egypt/NRC-5885/2020	20A	0	good	0	0	153	13	0	1	C241T,C3037T,G3307T,G3617A,A6878G,T11525C,C14408T,A18010G,C18877T,A23403G,G24757T,G25563T,C28977T			1-101,13402,24389-24391,29854-29904		ChinaCDC_N_R:C28977T	N:S235F,ORF1a:M1014I,ORF1a:V1118I,ORF1a:S2205G,ORF1b:P314L,ORF1b:I1515V,ORF3a:Q57H,S:D614G	8		0	29902	89657	0	3000	0	good	153	10	0	good	0	24	-2	0	good	6		0	good	0		99.49
Egypt/NRC-5884/2020	20A	0	good	0	0	153	12	0	1	C241T,C3037T,G3307T,G3617A,A6878G,T11525C,C14408T,C18877T,A23403G,G24757T,G25563T,C28977T			1-101,13402,24389-24391,29854-29904		ChinaCDC_N_R:C28977T	N:S235F,ORF1a:M1014I,ORF1a:V1118I,ORF1a:S2205G,ORF1b:P314L,ORF3a:Q57H,S:D614G	7		0	29902	89661	0	3000	0	good	153	10	0	good	0	24	-3	0	good	5		0	good	0		99.49
Egypt/NRC-5863/2020	20D	4.340277777777777	good	0	0	153	28	0	3	C241T,A1386G,G2035T,C3037T,T3547C,C4002T,C5392T,C6255T,G10097A,C12534T,T13231C,C13536T,C14408T,C18744T,A18941C,C19185T,G20102T,C21513T,C23086T,A23403G,G23593T,C23731T,C28846T,G28881A,G28882A,G28883C,G28908T,G29398T			1-101,13402,24389-24391,29854-29904		ChinaCDC_N_F:G28881A;G28882A;G28883C	N:R203K,N:G204R,N:G212V,N:K375N,ORF1a:H374R,ORF1a:L590F,ORF1a:T1246I,ORF1a:A1997V,ORF1a:G3278S,ORF1a:T4090I,ORF1b:P314L,ORF1b:D1825A,ORF1b:S2212I,S:D614G,S:Q677H	15		0	29902	89597	0	3000	0	good	153	10	0	good	0	24	5	20.833333333333332	good	13		0	good	0		99.49
Egypt/NRC-5870/2020	20A	0.6944444444444445	good	0	0	153	14	0	1	C241T,C3037T,G3307T,G3617A,A6869T,C14408T,A19298C,T19301C,A19302T,A23403G,C25513T,C26858T,C26882T,C28977T			1-101,13402,24389-24391,29854-29904		ChinaCDC_N_R:C28977T	N:S235F,ORF1a:M1014I,ORF1a:V1118I,ORF1a:T2202S,ORF1b:P314L,ORF1b:Y1944S,ORF1b:V1945A,ORF3a:L41F,S:D614G	9		0	29902	89653	0	3000	0	good	153	10	0	good	0	24	2	8.333333333333334	good	10		0	good	0		99.49
Egypt/NRC-5871/2020	20A	0	good	0	0	153	12	0	1	C241T,C3037T,G3307T,G3617A,A6878G,T11525C,C14408T,C18877T,A23403G,G24757T,G25563T,C28977T			1-101,13402,24389-24391,29854-29904		ChinaCDC_N_R:C28977T	N:S235F,ORF1a:M1014I,ORF1a:V1118I,ORF1a:S2205G,ORF1b:P314L,ORF3a:Q57H,S:D614G	7		0	29902	89661	0	3000	0	good	153	10	0	good	0	24	-3	0	good	5		0	good	0		99.49
Egypt/NRC-5872/2020	20A	0	good	0	0	153	13	0	1	C241T,C3037T,G3307T,G3617A,A6878G,T11525C,C14408T,C18877T,A23403G,G24757T,T24910C,G25563T,C28977T			1-101,13402,24389-24391,29854-29904		ChinaCDC_N_R:C28977T	N:S235F,ORF1a:M1014I,ORF1a:V1118I,ORF1a:S2205G,ORF1b:P314L,ORF3a:Q57H,S:D614G	7		0	29902	89657	0	3000	0	good	153	10	0	good	0	24	-2	0	good	6		0	good	0		99.49
Egypt/NRC-5874/2020	20A	0	good	0	0	153	13	0	1	C241T,C3037T,G3307T,G3617A,A6878G,T11525C,C14408T,A18010G,C18877T,A23403G,G24757T,G25563T,C28977T			1-101,13402,24389-24391,29854-29904		ChinaCDC_N_R:C28977T	N:S235F,ORF1a:M1014I,ORF1a:V1118I,ORF1a:S2205G,ORF1b:P314L,ORF1b:I1515V,ORF3a:Q57H,S:D614G	8		0	29902	89657	0	3000	0	good	153	10	0	good	0	24	-2	0	good	6		0	good	0		99.49
Egypt/NRC-5875/2020	20A	0	good	0	0	153	12	0	1	C241T,C3037T,G3307T,G3617A,A6878G,T11525C,C14408T,C18877T,A23403G,G24757T,G25563T,C28977T			1-101,13402,24389-24391,29854-29904		ChinaCDC_N_R:C28977T	N:S235F,ORF1a:M1014I,ORF1a:V1118I,ORF1a:S2205G,ORF1b:P314L,ORF3a:Q57H,S:D614G	7		0	29902	89661	0	3000	0	good	153	10	0	good	0	24	-3	0	good	5		0	good	0		99.49
Egypt/NRC-5520/2020	20B	0	good	0	0	153	15	0	3	C241T,C1663T,T2506C,C3037T,C5142T,T13270C,C14408T,A22798T,A23403G,G24794T,G28881A,G28882A,G28883C,C29614T,C29724T			1-101,13402,24389-24391,29854-29904		ChinaCDC_N_F:G28881A;G28882A;G28883C	N:R203K,N:G204R,ORF1a:T1626I,ORF1b:P314L,S:D614G,S:A1078S	6		0	29902	89649	0	3000	0	good	153	10	0	good	0	24	0	0	good	8		0	good	0		99.49
Egypt/NRC-5463/2020	20A	0	good	0	0	153	11	0	1	C241T,C3037T,G3617A,A6878G,T11525C,C14408T,C18877T,A23403G,G24757T,G25563T,C28977T			1-101,13402,24389-24391,29854-29904		ChinaCDC_N_R:C28977T	N:S235F,ORF1a:V1118I,ORF1a:S2205G,ORF1b:P314L,ORF3a:Q57H,S:D614G	6		0	29902	89665	0	3000	0	good	153	10	0	good	0	24	-4	0	good	4		0	good	0		99.49
Egypt/NRC-463/2020	20A	0.17361111111111113	good	0	0	153	16	0	1	C241T,C3037T,G3617A,A6878G,T11525C,C14408T,C18877T,A19298C,T19301C,A19302T,C19391A,T19393G,A23403G,G24757T,G25563T,C28977T			1-101,13402,24389-24391,29854-29904		ChinaCDC_N_R:C28977T	N:S235F,ORF1a:V1118I,ORF1a:S2205G,ORF1b:P314L,ORF1b:Y1944S,ORF1b:V1945A,ORF1b:P1975Q,ORF1b:C1976G,ORF3a:Q57H,S:D614G	10		0	29902	89645	0	3000	0	good	153	10	0	good	0	24	1	4.166666666666667	good	9		0	good	0		99.49
Egypt/NRC-5159/2020	20D	0	good	0	0	153	18	0	3	C241T,C3037T,C4002T,G6710T,G10097A,C12115T,C12534T,C13536T,C14408T,C16470T,A19298G,A23403G,C23731T,G28881A,G28882A,G28883C,G28908T,G29706T			1-101,13402,24389-24391,29854-29904		ChinaCDC_N_F:G28881A;G28882A;G28883C	N:R203K,N:G204R,N:G212V,ORF1a:T1246I,ORF1a:V2149F,ORF1a:G3278S,ORF1a:T4090I,ORF1b:P314L,ORF1b:Y1944C,S:D614G	10		0	29902	89637	0	3000	0	good	153	10	0	good	0	24	-2	0	good	6		0	good	0		99.49
Egypt/NRC-6634/2020	20D	0	good	1	0	153	19	0	3	C241T,C3037T,C4002T,A4420G,A5879G,T7623G,A7626G,G10097A,C12534T,C13536T,C14408T,A23403G,G23593T,C23731T,C28846T,G28881A,G28882A,G28883C,G28908T	5230		1-101,13402,24389-24391,29854-29904		ChinaCDC_N_F:G28881A;G28882A;G28883C	N:R203K,N:G204R,N:G212V,ORF1a:T1246I,ORF1a:K1655X,ORF1a:S1872G,ORF1a:V2453G,ORF1a:N2454S,ORF1a:G3278S,ORF1a:T4090I,ORF1b:P314L,S:D614G,S:Q677H	13		0	29902	89626	0	3000	0	good	153	10	0	good	0	24	-3	0	good	5		0	good	0		99.49
Egypt/NRC-6513/2020	20D	17.361111111111107	good	3	0	153	29	0	3	C241T,C3037T,C4002T,C4965T,T7623G,A7626G,G10097A,A12410G,C12534T,C14408T,C15240T,G18520T,A19175T,C19524T,G19549A,A20472C,A21163T,A21166T,C21219A,A23403G,G23593T,C23731T,C28846T,A28877T,G28878C,G28881A,G28882A,G28883C,G28908T	5230,19177-19179		1-101,13402,24389-24391,29854-29904		ChinaCDC_N_F:G28881A;G28882A;G28883C	N:R203K,N:G204R,N:G212V,ORF1a:T1246I,ORF1a:T1567I,ORF1a:K1655X,ORF1a:V2453G,ORF1a:N2454S,ORF1a:G3278S,ORF1a:I4049V,ORF1a:T4090I,ORF1b:P314L,ORF1b:V1685L,ORF1b:D1903V,ORF1b:G1904X,ORF1b:A2028T,ORF1b:Q2335H,ORF1b:I2566L,ORF1b:K2567*,ORF1b:F2584L,S:D614G,S:Q677H	22		0	29902	89576	0	3000	0	good	153	10	0	good	0	24	10	41.666666666666664	mediocre	18		0	good	0		99.49
Egypt/NRC-5883/2020	20A	0	good	0	0	153	13	0	1	C241T,C3037T,G3307T,G3617A,A6878G,T11525C,C14408T,C18877T,T19349A,A23403G,G24757T,G25563T,C28977T			1-101,13402,24389-24391,29854-29904		ChinaCDC_N_R:C28977T	N:S235F,ORF1a:M1014I,ORF1a:V1118I,ORF1a:S2205G,ORF1b:P314L,ORF1b:V1961D,ORF3a:Q57H,S:D614G	8		0	29902	89657	0	3000	0	good	153	10	0	good	0	24	-2	0	good	6		0	good	0		99.49
Egypt/NRC-6478/2020	20D	0.6944444444444445	good	1	0	153	16	0	0	C241T,A1916G,C3037T,G3091T,C4002T,C12534T,C13536T,C14408T,C23086T,A23403G,G23593T,C23731T,G27670T,C28846T,G28851T,G28908T	28253		1-101,13402,24389-24391,29854-29904			N:S193I,N:G212V,ORF1a:T551A,ORF1a:E942D,ORF1a:T1246I,ORF1a:T4090I,ORF1b:P314L,ORF7a:V93F,ORF8:F120X,S:D614G,S:Q677H	11		0	29902	89638	0	3000	0	good	153	10	0	good	0	24	2	8.333333333333334	good	10		0	good	0		99.49
Egypt/NRC-6496/2020	20D	0.6944444444444445	good	1	0	153	24	0	3	C241T,A1916G,C3037T,G3091T,C4002T,C6573T,G10097A,C12534T,A13087G,C13536T,C14408T,G19539C,T19546A,C23086T,A23403G,G23593T,C23731T,G27670T,C28846T,G28851T,G28881A,G28882A,G28883C,G28908T	28253		1-101,13402,24389-24391,29854-29904		ChinaCDC_N_F:G28881A;G28882A;G28883C	N:S193I,N:R203K,N:G204R,N:G212V,ORF1a:T551A,ORF1a:E942D,ORF1a:T1246I,ORF1a:S2103F,ORF1a:G3278S,ORF1a:T4090I,ORF1b:P314L,ORF1b:M2024I,ORF1b:S2027T,ORF7a:V93F,ORF8:F120X,S:D614G,S:Q677H	17		0	29902	89606	0	3000	0	good	153	10	0	good	0	24	2	8.333333333333334	good	10		0	good	0		99.49
Egypt/CCHE57357_Wave_3_A_005/2021	20I (Alpha, V1)	84.02777777777779	mediocre	9	0	153	57	0	5	C241T,C884T,C913T,C1059T,G1820A,G2293T,C3037T,C3267T,C5388A,A5845T,C5986T,T6954C,C9223T,C10993T,C11109T,C11325T,T11337C,G12128T,A12684T,C14408T,C14676T,T15096C,C15279T,T16176C,G16381A,A16555T,C18877T,A20321T,A22600C,A23063T,A23116T,C23271A,A23403G,C23604A,C23709T,C24133A,A24453G,T24506G,G24914C,G26458T,C26885T,G27327T,C27493T,C27972T,T28026A,A28095T,A28111G,G28280C,A28281T,T28282A,C28344T,G28851T,C28854T,G28881A,G28882A,G28883C,C28977T	11288-11297		1-101,13402,24389-24391,29854-29904		ChinaCDC_N_F:G28881A;G28882A;G28883C,ChinaCDC_N_R:C28977T,USCDC_N1_R:C28344T	E:D72Y,N:D3L,N:T24I,N:S193I,N:S194L,N:R203K,N:G204R,N:S235F,ORF1a:R207C,ORF1a:T265I,ORF1a:G519S,ORF1a:Q676H,ORF1a:T1001I,ORF1a:A1708D,ORF1a:K1860N,ORF1a:I2230T,ORF1a:A3615V,ORF1a:S3687L,ORF1a:L3691S,ORF1a:A3955S,ORF1a:Q4140L,ORF1b:P314L,ORF1b:V972I,ORF1b:N1030Y,ORF1b:H2285L,ORF6:K42N,ORF7a:P34S,ORF8:Q27*,ORF8:W45R,ORF8:K68*,ORF8:Y73C,S:R346S,S:N501Y,S:A570D,S:D614G,S:P681H,S:T716I,S:K964R,S:S982A,S:D1118H	40	ORF1a:S3675-,ORF1a:G3676-,ORF1a:F3677-	3	29902	89450	0	3000	0	good	153	10	0	good	0	24	22	91.66666666666667	mediocre	30		0	good	0		99.49
Egypt/CCHE57357_Wave_3_A001/2021	20D	0	good	0	0	153	39	0	3	C241T,G569A,C2841T,C3037T,C3411T,C4002T,G5180A,C7124T,G9203A,G9929A,C10029T,G10097A,C11325T,T11337C,C12534T,C13536T,C14408T,G16549T,C17766T,C18189T,C21597T,T22016A,C22088T,C22187T,G22421A,A22600C,T23131C,A23403G,G23593T,C23731T,G24257T,T26767C,G27882T,G28881A,G28882A,G28883C,G28908T,C29535T,C29632T			1-101,13402,24389-24391,29854-29904		ChinaCDC_N_F:G28881A;G28882A;G28883C	M:I82T,N:R203K,N:G204R,N:G212V,ORF1a:E102K,ORF1a:A859V,ORF1a:A1049V,ORF1a:T1246I,ORF1a:D1639N,ORF1a:P2287S,ORF1a:D2980N,ORF1a:D3222N,ORF1a:T3255I,ORF1a:G3278S,ORF1a:S3687L,ORF1a:L3691S,ORF1a:T4090I,ORF1b:P314L,ORF1b:D1028Y,ORF7b:A43S,S:S12F,S:W152R,S:L176F,S:P209S,S:D287N,S:R346S,S:D614G,S:Q677H,S:A899S	29		0	29902	89553	0	3000	0	good	153	10	0	good	0	24	0	0	good	8		0	good	0		99.49
Egypt/CCHE57357_Wave_3_A002/2021	20D	0	good	0	0	153	34	0	3	C241T,G569A,C1926T,C2841T,C3037T,C4002T,G5180A,C7124T,G9203A,G10097A,C11325T,T11337C,C12534T,G12999A,C13536T,C14408T,C15026T,G16549T,G17533A,C17766T,C21597T,T22016A,A22600C,G22706A,A23403G,G23593T,C23731T,G24257T,T26767C,G27882T,G28881A,G28882A,G28883C,G28908T			1-101,13402,24389-24391,29854-29904		ChinaCDC_N_F:G28881A;G28882A;G28883C	M:I82T,N:R203K,N:G204R,N:G212V,ORF1a:E102K,ORF1a:T554I,ORF1a:A859V,ORF1a:T1246I,ORF1a:D1639N,ORF1a:P2287S,ORF1a:D2980N,ORF1a:G3278S,ORF1a:S3687L,ORF1a:L3691S,ORF1a:T4090I,ORF1a:S4245N,ORF1b:P314L,ORF1b:A520V,ORF1b:D1028Y,ORF1b:G1356S,ORF7b:A43S,S:S12F,S:W152R,S:R346S,S:V382M,S:D614G,S:Q677H,S:A899S	28		0	29902	89573	0	3000	0	good	153	10	0	good	0	24	-2	0	good	6		0	good	0		99.49
Egypt/CCHE57357_Wave_3_A003/2021	20D	0.17361111111111113	good	0	0	153	37	0	3	C241T,G569A,C2841T,C3037T,C4002T,G5180A,C5622T,C7124T,G9203A,T9574G,G9929A,G10097A,C11325T,T11337C,C13536T,C14408T,C14793T,G16549T,C17766T,A20472T,C21110T,C21597T,T22016A,A22600C,A22641G,A23403G,G23593T,C23731T,G24257T,C25693T,T26767C,G27882T,G28881A,G28882A,G28883C,G28908T,C29632T			1-101,13402,24389-24391,29854-29904		ChinaCDC_N_F:G28881A;G28882A;G28883C	M:I82T,N:R203K,N:G204R,N:G212V,ORF1a:E102K,ORF1a:A859V,ORF1a:T1246I,ORF1a:D1639N,ORF1a:P1786L,ORF1a:P2287S,ORF1a:D2980N,ORF1a:D3222N,ORF1a:G3278S,ORF1a:S3687L,ORF1a:L3691S,ORF1b:P314L,ORF1b:D1028Y,ORF1b:Q2335H,ORF1b:T2548I,ORF3a:L101F,ORF7b:A43S,S:S12F,S:W152R,S:R346S,S:N360S,S:D614G,S:Q677H,S:A899S	28		0	29902	89561	0	3000	0	good	153	10	0	good	0	24	1	4.166666666666667	good	9		0	good	0		99.49
Egypt/CCHE57357_Wave_3_A004/2021	20D	0.6944444444444445	good	0	0	153	40	0	3	C203T,C241T,G569A,C1913T,G2755T,C2841T,C3037T,C4002T,G5180A,C7124T,C7318T,G9203A,G9929A,G10097A,C11325T,T11337C,C12534T,C13536T,C14408T,C15026T,T15427C,G16549T,G17721T,C17766T,G19254T,G20464T,C21597T,T22016A,A22600C,A23403G,G23593T,C23731T,G24257T,T26767C,G27882T,G28881A,G28882A,G28883C,G28908T,G29759T			1-101,13402,24389-24391,29854-29904		ChinaCDC_N_F:G28881A;G28882A;G28883C	M:I82T,N:R203K,N:G204R,N:G212V,ORF1a:E102K,ORF1a:R550C,ORF1a:A859V,ORF1a:T1246I,ORF1a:D1639N,ORF1a:P2287S,ORF1a:D2980N,ORF1a:D3222N,ORF1a:G3278S,ORF1a:S3687L,ORF1a:L3691S,ORF1a:T4090I,ORF1b:P314L,ORF1b:A520V,ORF1b:D1028Y,ORF1b:D2333Y,ORF7b:A43S,S:S12F,S:W152R,S:R346S,S:D614G,S:Q677H,S:A899S	27		0	29902	89549	0	3000	0	good	153	10	0	good	0	24	2	8.333333333333334	good	10		0	good	0		99.49
Egypt/CCHE57357_Wave_3_A006/2021	20D	6.25	good	0	0	153	42	0	3	C241T,G569A,C2841T,C3037T,C4002T,G5067T,G5180A,G9203A,G9929A,G10097A,C11325T,T11337C,C13536T,C14408T,G16549T,C17339T,C17766T,C19186T,A21397G,C21597T,A21694G,C21727T,T21735C,T21752A,G21753A,T22016A,C22414T,A22600C,A22779T,T22917G,A23403G,G23593T,C23731T,G24257T,T26767C,A26884T,G27882T,G28881A,G28882A,G28883C,G28908T,C29632T			1-101,13402,24389-24391,29854-29904		ChinaCDC_N_F:G28881A;G28882A;G28883C	M:I82T,M:N121I,N:R203K,N:G204R,N:G212V,ORF1a:E102K,ORF1a:A859V,ORF1a:T1246I,ORF1a:G1601V,ORF1a:D1639N,ORF1a:D2980N,ORF1a:D3222N,ORF1a:G3278S,ORF1a:S3687L,ORF1a:L3691S,ORF1b:P314L,ORF1b:D1028Y,ORF1b:A1291V,ORF1b:M2644V,ORF7b:A43S,S:S12F,S:F58S,S:W64K,S:W152R,S:R346S,S:E406V,S:L452R,S:D614G,S:Q677H,S:A899S	30		0	29902	89541	0	3000	0	good	153	10	0	good	0	24	6	25	good	14		0	good	0		99.49
Egypt/CCHE57357_Wave_3_A007/2021	20D	21.006944444444446	good	0	0	153	39	0	3	C241T,G569A,C2841T,C3037T,C4002T,T4240C,G5180A,G9929A,T10003C,G10097A,T11337C,G12554A,C13536T,A14224G,C14408T,G17122T,A17527C,A17743T,C17766T,G18546T,C18576T,G19086T,T19236C,T19240C,G20086T,C21597T,A23329G,G23593T,C23731T,A25910G,C27005T,G27882T,A28877T,G28878C,G28881A,G28882A,G28883C,G28908T,G29711T			1-101,13402,24389-24391,29854-29904		ChinaCDC_N_F:G28881A;G28882A;G28883C	N:R203K,N:G204R,N:G212V,ORF1a:E102K,ORF1a:A859V,ORF1a:T1246I,ORF1a:D1639N,ORF1a:D3222N,ORF1a:G3278S,ORF1a:L3691S,ORF1a:E4097K,ORF1b:T253A,ORF1b:P314L,ORF1b:A1219S,ORF1b:T1354P,ORF1b:N1426Y,ORF1b:M1693I,ORF1b:K1873N,ORF1b:F1925L,ORF1b:G2207C,ORF3a:D173G,ORF7b:A43S,S:S12F,S:Q677H	24		0	29902	89553	0	3000	0	good	153	10	0	good	0	24	11	45.833333333333336	mediocre	19		0	good	0		99.49
Egypt/CCHE57357_Wave_3_A012/2021	20D	1.5625	good	0	0	153	40	0	3	C241T,G569A,C2841T,C3037T,C4002T,G4162T,T4977C,G5180A,C7124T,A7403G,G9203A,G9929A,T9961C,G10097A,C11325T,T11337C,C13536T,C14408T,G16549T,C17766T,C18189T,A18818G,A19963G,T21326C,C21597T,T22016A,A22600C,G23311C,A23403G,G23593T,C23731T,G24257T,T26767C,G27882T,C28087T,G28881A,G28882A,G28883C,G28908T,C29632T			1-101,13402,24389-24391,29854-29904		ChinaCDC_N_F:G28881A;G28882A;G28883C	M:I82T,N:R203K,N:G204R,N:G212V,ORF1a:E102K,ORF1a:A859V,ORF1a:T1246I,ORF1a:F1571S,ORF1a:D1639N,ORF1a:P2287S,ORF1a:M2380V,ORF1a:D2980N,ORF1a:D3222N,ORF1a:G3278S,ORF1a:S3687L,ORF1a:L3691S,ORF1b:P314L,ORF1b:D1028Y,ORF1b:Y1784C,ORF1b:I2166V,ORF1b:V2620A,ORF7b:A43S,ORF8:A65V,S:S12F,S:W152R,S:R346S,S:E583D,S:D614G,S:Q677H,S:A899S	30		0	29902	89549	0	3000	0	good	153	10	0	good	0	24	3	12.5	good	11		0	good	0		99.49
Egypt/CCHE57357_Wave_3_A013/2021	20I (Alpha, V1)	6.25	good	0	0	153	42	0	4	C241T,C913T,G1820A,C3037T,C3267T,T4978C,C5388A,C5986T,G6062T,T6954C,A9972G,T10011C,T11296G,G12128T,C14408T,C14676T,T15096C,C15279T,T16176C,G18379T,G19180A,C21575T,C23271A,A23403G,C23604A,C23709T,T24506G,G24914C,A25806G,C27972T,G28048T,A28095T,A28111G,G28280C,A28281T,T28282A,G28509T,G28881A,G28882A,G28883C,C28977T,G29711T			1-101,13402,24389-24391,29854-29904		ChinaCDC_N_F:G28881A;G28882A;G28883C,ChinaCDC_N_R:C28977T	N:D3L,N:S79I,N:R203K,N:G204R,N:S235F,ORF1a:G519S,ORF1a:T1001I,ORF1a:A1708D,ORF1a:D1933Y,ORF1a:I2230T,ORF1a:K3236R,ORF1a:L3249P,ORF1a:F3677L,ORF1a:A3955S,ORF1b:P314L,ORF1b:G1638C,ORF1b:V1905I,ORF8:Q27*,ORF8:R52I,ORF8:K68*,ORF8:Y73C,ORF9b:V76F,S:L5F,S:A570D,S:D614G,S:P681H,S:T716I,S:S982A,S:D1118H	29		0	29902	89541	0	3000	0	good	153	10	0	good	0	24	6	25	good	14		0	good	0		99.49
Egypt/CCHE57357_Wave_3_A015/2021	20D	0	good	0	0	153	34	0	3	C241T,T383C,G569A,C2841T,C3037T,G3468A,C4002T,G5180A,C6312T,G9203A,G9929A,G10097A,C11325T,T11337C,C13536T,C14408T,C14821T,G16549T,C17766T,A21317T,C21597T,T22016A,A22600C,A23403G,G23593T,C23731T,G24257T,T26767C,G27882T,G28881A,G28882A,G28883C,G28908T,C29632T			1-101,13402,24389-24391,29854-29904		ChinaCDC_N_F:G28881A;G28882A;G28883C	M:I82T,N:R203K,N:G204R,N:G212V,ORF1a:S40P,ORF1a:E102K,ORF1a:A859V,ORF1a:G1068E,ORF1a:T1246I,ORF1a:D1639N,ORF1a:T2016I,ORF1a:D2980N,ORF1a:D3222N,ORF1a:G3278S,ORF1a:S3687L,ORF1a:L3691S,ORF1b:P314L,ORF1b:P452S,ORF1b:D1028Y,ORF1b:D2617V,ORF7b:A43S,S:S12F,S:W152R,S:R346S,S:D614G,S:Q677H,S:A899S	27		0	29902	89573	0	3000	0	good	153	10	0	good	0	24	0	0	good	8		0	good	0		99.49
Egypt/CCHE57357_Wave_3_A016/2021	20D	11.111111111111112	good	0	0	153	44	0	4	C241T,C503T,G569A,C959T,C2841T,C3037T,C4002T,G5180A,G5326A,A7503G,C7923T,G9203A,G9929A,G10097A,A10874G,C11325T,T11337C,C12534T,C13008T,C13536T,C14408T,C14520T,C15026T,G16549T,C17766T,C21597T,T22016A,A22600C,T22917G,A23095G,G23593T,C23731T,T23815C,G24257T,A24862G,T26767C,T26857C,G27882T,C28651T,C28744T,G28881A,G28882A,G28883C,G28908T			1-101,13402,24389-24391,29854-29904		ChinaCDC_N_F:G28881A;G28882A;G28883C,USCDC_N3_R:C28744T	M:I82T,M:F112S,N:R203K,N:G204R,N:G212V,ORF1a:P80S,ORF1a:E102K,ORF1a:R232C,ORF1a:A859V,ORF1a:T1246I,ORF1a:D1639N,ORF1a:Y2413C,ORF1a:S2553F,ORF1a:D2980N,ORF1a:D3222N,ORF1a:G3278S,ORF1a:N3537D,ORF1a:S3687L,ORF1a:L3691S,ORF1a:T4090I,ORF1a:A4248V,ORF1b:P314L,ORF1b:A520V,ORF1b:D1028Y,ORF7b:A43S,S:S12F,S:W152R,S:R346S,S:L452R,S:Q677H,S:A899S	31		0	29902	89533	0	3000	0	good	153	10	0	good	0	24	8	33.333333333333336	mediocre	16		0	good	0		99.49
Egypt/CCHE57357_Wave_3_A017/2021	20D	0.17361111111111113	good	0	0	153	39	0	4	C241T,C2388T,C3037T,C4002T,A4307C,C4763T,C5812T,G6609T,G6884T,C8982T,A9103C,C9286T,G10097A,A10323G,A11201G,G11417T,T12766C,C13536T,G13571T,C14408T,C19862T,C21057T,C21588T,C21727T,T21752A,A22053G,A23403G,C23731T,G23948T,T26112C,T26767C,C27925A,C28311T,G28881A,G28882A,G28883C,C28905T,G29405C,G29755T			1-101,13402,24389-24391,29854-29904		ChinaCDC_N_F:G28881A;G28882A;G28883C,USCDC_N1_P:C28311T	M:I82T,N:P13L,N:R203K,N:G204R,N:A211V,N:E378Q,ORF1a:T708I,ORF1a:T1246I,ORF1a:K1348Q,ORF1a:H1500Y,ORF1a:R2115I,ORF1a:G2207C,ORF1a:T2906I,ORF1a:E2946D,ORF1a:G3278S,ORF1a:K3353R,ORF1a:T3646A,ORF1a:V3718F,ORF1b:G35V,ORF1b:P314L,ORF1b:A2132V,ORF8:T11K,ORF9b:P10S,S:P9L,S:W64R,S:N164S,S:D614G,S:D796Y	28		0	29902	89553	0	3000	0	good	153	10	0	good	0	24	1	4.166666666666667	good	9		0	good	0		99.49
Egypt/CCHE57357_Wave_3_A018/2021	20D	0.6944444444444445	good	0	0	153	36	0	3	C241T,G569A,C823T,C2841T,C3037T,C4002T,G5180A,C7124T,G9203A,G9929A,A9989G,G10097A,C11325T,T11337C,A11982G,C13536T,G13849T,C14408T,C15026T,G16549T,C17766T,G19069T,C19070T,C21597T,G21624C,T22016A,A22600C,G23593T,C23731T,G24257T,T26767C,G27882T,G28881A,G28882A,G28883C,G28908T			1-101,13402,24389-24391,29854-29904		ChinaCDC_N_F:G28881A;G28882A;G28883C	M:I82T,N:R203K,N:G204R,N:G212V,ORF1a:E102K,ORF1a:A859V,ORF1a:T1246I,ORF1a:D1639N,ORF1a:P2287S,ORF1a:D2980N,ORF1a:D3222N,ORF1a:S3242G,ORF1a:G3278S,ORF1a:S3687L,ORF1a:L3691S,ORF1a:E3906G,ORF1b:G128C,ORF1b:P314L,ORF1b:A520V,ORF1b:D1028Y,ORF1b:A1868F,ORF7b:A43S,S:S12F,S:R21T,S:W152R,S:R346S,S:Q677H,S:A899S	28		0	29902	89565	0	3000	0	good	153	10	0	good	0	24	2	8.333333333333334	good	10		0	good	0		99.49
Egypt/CCHE57357_Wave_3_A019/2021	20I (Alpha, V1)	8.506944444444445	good	0	0	153	45	0	4	C106T,C241T,C913T,G1820A,C3037T,C3267T,C5388A,C5986T,C6578A,T6954C,C7162T,C9975T,T10795G,T10816C,C10834T,G12128T,C14408T,C14676T,T15096C,C15279T,T16176C,C18582T,A19212G,G21249A,T21279C,A23063T,C23271A,A23403G,C23604A,C23709T,T24506G,G24914C,G27561T,C27972T,G28048T,A28095T,A28111G,G28280C,A28281T,T28282A,G28881A,G28882A,G28883C,C28977T,C29555T			1-101,13402,24389-24391,29854-29904		ChinaCDC_N_F:G28881A;G28882A;G28883C,ChinaCDC_N_R:C28977T	N:D3L,N:R203K,N:G204R,N:S235F,ORF1a:G519S,ORF1a:T1001I,ORF1a:A1708D,ORF1a:L2105I,ORF1a:I2230T,ORF1a:A3237V,ORF1a:A3955S,ORF1b:P314L,ORF8:Q27*,ORF8:R52I,ORF8:K68*,ORF8:Y73C,S:N501Y,S:A570D,S:D614G,S:P681H,S:T716I,S:S982A,S:D1118H	23		0	29902	89529	0	3000	0	good	153	10	0	good	0	24	7	29.166666666666668	good	15		0	good	0		99.49
Egypt/CCHE57357_Wave_3_A020/2021	20D	0	good	0	0	153	36	0	3	C241T,G569A,T2461C,C2841T,C3037T,C4002T,A4040G,G5180A,G9203A,G9929A,G10097A,C11325T,T11337C,T13060C,C13536T,C14408T,G16549T,C17288T,C17766T,A19379G,C21597T,T22016A,A22600C,T22917G,A23403G,G23593T,C23731T,G24257T,A25531G,T26767C,G27882T,G28881A,G28882A,G28883C,G28908T,C29632T			1-101,13402,24389-24391,29854-29904		ChinaCDC_N_F:G28881A;G28882A;G28883C	M:I82T,N:R203K,N:G204R,N:G212V,ORF1a:E102K,ORF1a:A859V,ORF1a:T1246I,ORF1a:I1259V,ORF1a:D1639N,ORF1a:D2980N,ORF1a:D3222N,ORF1a:G3278S,ORF1a:S3687L,ORF1a:L3691S,ORF1b:P314L,ORF1b:D1028Y,ORF1b:T1274I,ORF1b:Y1971C,ORF3a:I47V,ORF7b:A43S,S:S12F,S:W152R,S:R346S,S:L452R,S:D614G,S:Q677H,S:A899S	27		0	29902	89565	0	3000	0	good	153	10	0	good	0	24	0	0	good	8		0	good	0		99.49
Egypt/CCHE57357_Wave_3_A021/2021	20D	1.5625	good	0	0	153	41	0	3	C241T,G569A,C2841T,C3037T,G3431T,C4002T,G5180A,C5392T,G5437T,C7528T,C8991T,G9203A,G9929A,G10097A,G10540T,C11325T,T11337C,C12534T,C13536T,C14408T,C15026T,G16549T,C17766T,G18210T,A20604G,C21597T,T22016A,A22600C,T22917G,A23403G,G23593T,C23731T,G24257T,T25027C,C25734T,T26767C,G27882T,G28881A,G28882A,G28883C,G28908T			1-101,13402,24389-24391,29854-29904		ChinaCDC_N_F:G28881A;G28882A;G28883C	M:I82T,N:R203K,N:G204R,N:G212V,ORF1a:E102K,ORF1a:A859V,ORF1a:V1056L,ORF1a:T1246I,ORF1a:D1639N,ORF1a:E1724D,ORF1a:A2909V,ORF1a:D2980N,ORF1a:D3222N,ORF1a:G3278S,ORF1a:M3425I,ORF1a:S3687L,ORF1a:L3691S,ORF1a:T4090I,ORF1b:P314L,ORF1b:A520V,ORF1b:D1028Y,ORF1b:M1581I,ORF7b:A43S,S:S12F,S:W152R,S:R346S,S:L452R,S:D614G,S:Q677H,S:A899S	30		0	29902	89545	0	3000	0	good	153	10	0	good	0	24	3	12.5	good	11		0	good	0		99.49
Egypt/CCHE57357_Wave_3_A022/2021	19A	0	good	0	0	153	1	0	0	T28250C			1-101,13402,24389-24391,29854-29904				0		0	29902	89705	0	3000	0	good	153	10	0	good	0	24	-7	0	good	1		0	good	0		99.49
Egypt/CCHE57357_Wave_3_A024/2021	20I (Alpha, V1)	11.111111111111112	good	0	0	153	46	0	4	C241T,C913T,G1820A,C3037T,C3267T,C5388A,C5986T,T6954C,T7324C,T7337A,C7390T,C11325T,T11337C,G12128T,C14408T,C14676T,T15096C,C15279T,T16176C,G18379T,C18582T,C21575T,C21597T,A23063T,C23271A,A23403G,C23604A,C23709T,T24506G,G24914C,A25823G,C27972T,G28048T,A28095T,A28111G,G28280C,A28281T,T28282A,G28509T,G28881A,G28882A,G28883C,C28977T,C29555T,G29711T,G29810T			1-101,13402,24389-24391,29854-29904		ChinaCDC_N_F:G28881A;G28882A;G28883C,ChinaCDC_N_R:C28977T	N:D3L,N:S79I,N:R203K,N:G204R,N:S235F,ORF1a:G519S,ORF1a:T1001I,ORF1a:A1708D,ORF1a:I2230T,ORF1a:F2358I,ORF1a:S3687L,ORF1a:L3691S,ORF1a:A3955S,ORF1b:P314L,ORF1b:G1638C,ORF3a:N144S,ORF8:Q27*,ORF8:R52I,ORF8:K68*,ORF8:Y73C,ORF9b:V76F,S:L5F,S:S12F,S:N501Y,S:A570D,S:D614G,S:P681H,S:T716I,S:S982A,S:D1118H	30		0	29902	89525	0	3000	0	good	153	10	0	good	0	24	8	33.333333333333336	mediocre	16		0	good	0		99.49
Egypt/CCHE57357_Wave_3_A025/2021	20D	50.17361111111111	mediocre	0	0	153	53	0	3	C241T,G569A,C584T,G1274T,G1685T,C2841T,A2917G,C3037T,C4002T,G4505A,C5544T,G7463T,G8553T,C8818T,G9203A,G9929A,G10097A,C11325T,T11337C,C11753T,C12534T,C13536T,C14408T,T16176C,A16354G,G16549T,C16626T,C17766T,G18379T,C21597T,C21727T,T21752A,C21885T,T22016A,A22600C,C22806T,T22917G,G23349A,A23403G,G23593T,C23731T,G24132T,A24148G,G24257T,T26767C,C27849T,G27882T,C27972T,G28881A,G28882A,G28883C,G28908T,C29632T			1-101,13402,24389-24391,29854-29904		ChinaCDC_N_F:G28881A;G28882A;G28883C	M:I82T,N:R203K,N:G204R,N:G212V,ORF1a:E102K,ORF1a:L107F,ORF1a:V337F,ORF1a:A474S,ORF1a:A859V,ORF1a:T1246I,ORF1a:G1414S,ORF1a:T1760I,ORF1a:V2400F,ORF1a:G2763V,ORF1a:D2980N,ORF1a:D3222N,ORF1a:G3278S,ORF1a:S3687L,ORF1a:L3691S,ORF1a:P3830S,ORF1a:T4090I,ORF1b:P314L,ORF1b:K963E,ORF1b:D1028Y,ORF1b:G1638C,ORF7b:L32F,ORF7b:A43S,ORF8:Q27*,S:S12F,S:W64R,S:T108I,S:W152R,S:R346S,S:T415I,S:L452R,S:S596N,S:D614G,S:Q677H,S:G857V,S:A899S	40		0	29902	89497	0	3000	0	good	153	10	0	good	0	24	17	70.83333333333333	mediocre	25		0	good	0		99.49
Egypt/CCHE57357_Wave_3_A028/2021	20D	0.17361111111111113	good	0	0	153	45	0	3	C241T,G569A,C2841T,C3037T,T3118C,T3785C,C4002T,G5180A,A5809T,C6031T,C7124T,G9203A,G9929A,G10097A,C11325T,T11337C,C12534T,C13536T,C14408T,C14491T,G16549T,C17766T,C17822T,C18189T,G18634T,A19410G,C21597T,T22016A,A22600C,T22917G,C22986T,A23403G,G23593T,C23731T,G24257T,T24811C,C26606T,T26767C,G27882T,G28881A,G28882A,G28883C,G28908T,A29040G,C29632T			1-101,13402,24389-24391,29854-29904		ChinaCDC_N_F:G28881A;G28882A;G28883C	M:I82T,N:R203K,N:G204R,N:G212V,N:K256R,ORF1a:E102K,ORF1a:A859V,ORF1a:Y1174H,ORF1a:T1246I,ORF1a:D1639N,ORF1a:P2287S,ORF1a:D2980N,ORF1a:D3222N,ORF1a:G3278S,ORF1a:S3687L,ORF1a:L3691S,ORF1a:T4090I,ORF1b:P314L,ORF1b:D1028Y,ORF1b:P1452L,ORF1b:V1723L,ORF7b:A43S,S:S12F,S:W152R,S:R346S,S:L452R,S:A475V,S:D614G,S:Q677H,S:A899S	30		0	29902	89529	0	3000	0	good	153	10	0	good	0	24	1	4.166666666666667	good	9		0	good	0		99.49
Egypt/CCHE57357_Wave_3_A029/2021	20D	1.5625	good	0	0	153	41	0	5	C241T,G569A,C2841T,C3037T,C4002T,G5180A,C7124T,G9203A,A9641G,G9929A,G10097A,C11325T,T11337C,C12534T,C13536T,C14408T,G16549T,C17766T,C20703T,A21270G,C21304G,C21597T,T22016A,A22600C,A23403G,G23593T,C23731T,C24023T,G24257T,T25577C,T26767C,G27706A,G27882T,T28306C,G28881A,G28882A,G28883C,G28908T,C29200T,G29543C,C29632T			1-101,13402,24389-24391,29854-29904		ChinaCDC_N_F:G28881A;G28882A;G28883C,USCDC_N1_F:T28306C,USCDC_N2_P:C29200T	M:I82T,N:R203K,N:G204R,N:G212V,ORF1a:E102K,ORF1a:A859V,ORF1a:T1246I,ORF1a:D1639N,ORF1a:P2287S,ORF1a:D2980N,ORF1a:I3126V,ORF1a:D3222N,ORF1a:G3278S,ORF1a:S3687L,ORF1a:L3691S,ORF1a:T4090I,ORF1b:P314L,ORF1b:D1028Y,ORF1b:R2613G,ORF3a:I62T,ORF7a:A105T,ORF7b:A43S,ORF9b:M8T,S:S12F,S:W152R,S:R346S,S:D614G,S:Q677H,S:A899S	29		0	29902	89545	0	3000	0	good	153	10	0	good	0	24	3	12.5	good	11		0	good	0		99.49
Egypt/CCHE57357_Wave_3_A030/2021	20D	0	good	0	0	153	39	0	3	C241T,G569A,C2841T,C3037T,C4002T,G5180A,C7124T,G9203A,T9927C,G9929A,C9962A,T9964C,G10097A,C11325T,T11337C,C12534T,C13536T,T13583C,C13603A,A13622G,C14408T,C15026T,G16549T,C17766T,A18618C,C21597T,T22016A,A22600C,T22917G,A23403G,G23593T,C23731T,G24257T,T26767C,G27882T,G28881A,G28882A,G28883C,G28908T			1-101,13402,24389-24391,29854-29904		ChinaCDC_N_F:G28881A;G28882A;G28883C	M:I82T,N:R203K,N:G204R,N:G212V,ORF1a:E102K,ORF1a:A859V,ORF1a:T1246I,ORF1a:D1639N,ORF1a:P2287S,ORF1a:D2980N,ORF1a:M3221T,ORF1a:D3222N,ORF1a:H3233N,ORF1a:G3278S,ORF1a:S3687L,ORF1a:L3691S,ORF1a:T4090I,ORF1b:F39S,ORF1b:R46S,ORF1b:E52G,ORF1b:P314L,ORF1b:A520V,ORF1b:D1028Y,ORF7b:A43S,S:S12F,S:W152R,S:R346S,S:L452R,S:D614G,S:Q677H,S:A899S	31		0	29902	89553	0	3000	0	good	153	10	0	good	0	24	-1	0	good	7		0	good	0		99.49
Egypt/CCHE57357_Wave_3_A032/2021	20D	2.777777777777778	good	0	0	153	42	0	3	C241T,G569A,C2841T,C3037T,C4002T,G5180A,C5622T,G9203A,G9929A,G10097A,C11325T,T11337C,C12534T,A12998G,C13536T,C14408T,C14793T,G16549T,C17766T,A20581G,T20600A,C21110T,T21294C,C21597T,C21727T,T21752A,G21753A,T22016A,A22600C,T22917G,A23403G,G23593T,C23731T,G24257T,C25693T,T26767C,G27882T,G28881A,G28882A,G28883C,G28908T,C29632T			1-101,13402,24389-24391,29854-29904		ChinaCDC_N_F:G28881A;G28882A;G28883C	M:I82T,N:R203K,N:G204R,N:G212V,ORF1a:E102K,ORF1a:A859V,ORF1a:T1246I,ORF1a:D1639N,ORF1a:P1786L,ORF1a:D2980N,ORF1a:D3222N,ORF1a:G3278S,ORF1a:S3687L,ORF1a:L3691S,ORF1a:T4090I,ORF1a:S4245G,ORF1b:P314L,ORF1b:D1028Y,ORF1b:T2372A,ORF1b:I2378N,ORF1b:T2548I,ORF3a:L101F,ORF7b:A43S,S:S12F,S:W64K,S:W152R,S:R346S,S:L452R,S:D614G,S:Q677H,S:A899S	31		0	29902	89541	0	3000	0	good	153	10	0	good	0	24	4	16.666666666666668	good	12		0	good	0		99.49
Egypt/CCHE57357_Wave_3_A033/2021	20D	1.5625	good	0	0	153	41	0	3	C241T,G569A,C1528T,C2841T,C3037T,C4002T,A5082G,G5180A,C7124T,C8655T,G9203A,G9929A,G10097A,C11325T,T11337C,C11812T,C13536T,C14408T,G16549T,G17562T,C17766T,G17964T,C21597T,C21727T,T21752A,T22016A,A22600C,C22802A,T22917G,A23403G,G23593T,C23731T,T23916C,G24257T,T26767C,G27882T,G28881A,G28882A,G28883C,G28908T,C29632T			1-101,13402,24389-24391,29854-29904		ChinaCDC_N_F:G28881A;G28882A;G28883C	M:I82T,N:R203K,N:G204R,N:G212V,ORF1a:E102K,ORF1a:A859V,ORF1a:T1246I,ORF1a:K1606R,ORF1a:D1639N,ORF1a:P2287S,ORF1a:S2797F,ORF1a:D2980N,ORF1a:D3222N,ORF1a:G3278S,ORF1a:S3687L,ORF1a:L3691S,ORF1b:P314L,ORF1b:D1028Y,ORF1b:M1499I,ORF7b:A43S,S:S12F,S:W64R,S:W152R,S:R346S,S:Q414K,S:L452R,S:D614G,S:Q677H,S:V785A,S:A899S	30		0	29902	89545	0	3000	0	good	153	10	0	good	0	24	3	12.5	good	11		0	good	0		99.49
Egypt/CCHE57357_Wave_3_A038/2021	20D	4.340277777777777	good	0	0	153	41	0	3	C241T,G569A,C2841T,C3037T,C4002T,G5180A,G9203A,G9929A,G10097A,C11325T,T11337C,C12534T,C13536T,C14408T,C14676T,C15026T,G15672T,G15957T,G16549T,G17334T,C17550T,C17766T,A18533G,C21597T,T22016A,A22404T,A22600C,G22813T,T22917G,G23593T,C23731T,G24257T,G24842T,T26767C,C27567T,G27882T,G28881A,G28882A,G28883C,G28908T,C29095T			1-101,13402,24389-24391,29854-29904		ChinaCDC_N_F:G28881A;G28882A;G28883C	M:I82T,N:R203K,N:G204R,N:G212V,ORF1a:E102K,ORF1a:A859V,ORF1a:T1246I,ORF1a:D1639N,ORF1a:D2980N,ORF1a:D3222N,ORF1a:G3278S,ORF1a:S3687L,ORF1a:L3691S,ORF1a:T4090I,ORF1b:P314L,ORF1b:A520V,ORF1b:E735D,ORF1b:D1028Y,ORF1b:K1689R,ORF7b:A43S,S:S12F,S:W152R,S:E281V,S:R346S,S:K417N,S:L452R,S:Q677H,S:A899S,S:V1094F	29		0	29902	89545	0	3000	0	good	153	10	0	good	0	24	5	20.833333333333332	good	13		0	good	0		99.49
Egypt/CCHE57357_Wave_3_A039/2021	20D	0	good	0	0	153	35	0	3	C241T,G569A,C2841T,C3037T,C4002T,C5144T,G5180A,C7609T,G9203A,G9929A,G10097A,C11325T,T11337C,C12439T,C13536T,C14408T,G16549T,C17766T,C21597T,T22016A,A22600C,T22917G,A23403G,G23593T,C23731T,C24054T,G24257T,T26767C,G27882T,A28271T,G28881A,G28882A,G28883C,G28908T,C29632T			1-101,13402,24389-24391,29854-29904		ChinaCDC_N_F:G28881A;G28882A;G28883C	M:I82T,N:R203K,N:G204R,N:G212V,ORF1a:E102K,ORF1a:A859V,ORF1a:T1246I,ORF1a:D1639N,ORF1a:D2980N,ORF1a:D3222N,ORF1a:G3278S,ORF1a:S3687L,ORF1a:L3691S,ORF1b:P314L,ORF1b:D1028Y,ORF7b:A43S,S:S12F,S:W152R,S:R346S,S:L452R,S:D614G,S:Q677H,S:A831V,S:A899S	24		0	29902	89569	0	3000	0	good	153	10	0	good	0	24	-1	0	good	7		0	good	0		99.49
Egypt/CCHE57357_Wave_3_A047/2021	20D	0.6944444444444445	good	0	0	153	37	0	3	C241T,G569A,C1223T,C2841T,C3037T,C4002T,G5180A,G9203A,G9929A,G10097A,C11325T,T11337C,C13536T,C14408T,G16549T,C16750T,A17236G,C17766T,C18189T,C21597T,T22016A,A22600C,C23081A,A23403G,G23593T,C23731T,G24257T,T25950A,G26056T,T26767C,C26869G,G27882T,G28881A,G28882A,G28883C,G28908T,C29632T			1-101,13402,24389-24391,29854-29904		ChinaCDC_N_F:G28881A;G28882A;G28883C	M:I82T,M:T116S,N:R203K,N:G204R,N:G212V,ORF1a:E102K,ORF1a:L320F,ORF1a:A859V,ORF1a:T1246I,ORF1a:D1639N,ORF1a:D2980N,ORF1a:D3222N,ORF1a:G3278S,ORF1a:S3687L,ORF1a:L3691S,ORF1b:P314L,ORF1b:D1028Y,ORF1b:P1095S,ORF1b:I1257V,ORF3a:D222Y,ORF7b:A43S,S:S12F,S:W152R,S:R346S,S:P507T,S:D614G,S:Q677H,S:A899S	28		0	29902	89561	0	3000	0	good	153	10	0	good	0	24	2	8.333333333333334	good	10		0	good	0		99.49
Egypt/CCHE57357_Wave_3_A044/2021	20D	0	good	0	0	153	39	0	3	C241T,G569A,C2841T,C3037T,C4002T,G5180A,C7124T,G9203A,T9680C,G9929A,G10097A,C11325T,T11337C,C12534T,C13536T,G13762A,C14408T,C15026T,G16549T,C17766T,G19296A,C21597T,T22016A,A22600C,T22917G,A23403G,G23593T,C23731T,G24257T,A25762G,C25854T,T26767C,T27244A,C27610T,G27882T,G28881A,G28882A,G28883C,G28908T			1-101,13402,24389-24391,29854-29904		ChinaCDC_N_F:G28881A;G28882A;G28883C	M:I82T,N:R203K,N:G204R,N:G212V,ORF1a:E102K,ORF1a:A859V,ORF1a:T1246I,ORF1a:D1639N,ORF1a:P2287S,ORF1a:D2980N,ORF1a:W3139R,ORF1a:D3222N,ORF1a:G3278S,ORF1a:S3687L,ORF1a:L3691S,ORF1a:T4090I,ORF1b:G99S,ORF1b:P314L,ORF1b:A520V,ORF1b:D1028Y,ORF3a:I124V,ORF6:L15I,ORF7a:H73Y,ORF7b:A43S,S:S12F,S:W152R,S:R346S,S:L452R,S:D614G,S:Q677H,S:A899S	31		0	29902	89553	0	3000	0	good	153	10	0	good	0	24	-1	0	good	7		0	good	0		99.49
Egypt/CCHE57357_Wave_3_A036/2021	20D	0	good	0	0	153	38	0	3	C241T,G569A,C2841T,C3037T,C4002T,G5180A,C5622T,C7124T,G9203A,G9929A,G10097A,C11325T,T11337C,T12517C,C13536T,C14408T,C14793T,G16549T,C17766T,A20050G,C21110T,C21597T,T22016A,A22600C,T22917G,A23403G,G23593T,C23731T,G24257T,C25693T,T25789C,T26767C,G27882T,G28881A,G28882A,G28883C,G28908T,C29632T			1-101,13402,24389-24391,29854-29904		ChinaCDC_N_F:G28881A;G28882A;G28883C	M:I82T,N:R203K,N:G204R,N:G212V,ORF1a:E102K,ORF1a:A859V,ORF1a:T1246I,ORF1a:D1639N,ORF1a:P1786L,ORF1a:P2287S,ORF1a:D2980N,ORF1a:D3222N,ORF1a:G3278S,ORF1a:S3687L,ORF1a:L3691S,ORF1b:P314L,ORF1b:D1028Y,ORF1b:T2195A,ORF1b:T2548I,ORF3a:L101F,ORF3a:C133R,ORF7b:A43S,S:S12F,S:W152R,S:R346S,S:L452R,S:D614G,S:Q677H,S:A899S	29		0	29902	89557	0	3000	0	good	153	10	0	good	0	24	0	0	good	8		0	good	0		99.49
Egypt/CCHE57357_Wave_3_A050/2021	20D	0.6944444444444445	good	0	0	153	42	0	4	C241T,G569A,C2841T,C3037T,C4002T,C4582T,G5180A,G9203A,G9929A,A9935G,G10097A,C11325T,T11337C,G12467T,C12534T,C13536T,G13762A,C14408T,G16549T,C17766T,A17799G,C17822T,C18189T,C21597T,T22016A,A22600C,A23403G,G23593T,C23731T,G24257T,T24811C,C25521T,T26767C,G27882T,G28881A,G28882A,G28883C,G28908T,C28948T,A29040G,C29514T,C29632T			1-101,13402,24389-24391,29854-29904		ChinaCDC_N_F:G28881A;G28882A;G28883C,ChinaCDC_N_P:C28948T	M:I82T,N:R203K,N:G204R,N:G212V,N:K256R,N:A414V,ORF1a:E102K,ORF1a:A859V,ORF1a:T1246I,ORF1a:D1639N,ORF1a:D2980N,ORF1a:D3222N,ORF1a:T3224A,ORF1a:G3278S,ORF1a:S3687L,ORF1a:L3691S,ORF1a:A4068S,ORF1a:T4090I,ORF1b:G99S,ORF1b:P314L,ORF1b:D1028Y,ORF1b:P1452L,ORF7b:A43S,S:S12F,S:W152R,S:R346S,S:D614G,S:Q677H,S:A899S	29		0	29902	89541	0	3000	0	good	153	10	0	good	0	24	2	8.333333333333334	good	10		0	good	0		99.49
Egypt/CCHE57357_Wave_3_A049/2021	20D	0.6944444444444445	good	0	0	153	38	0	4	C241T,G569A,T1324C,C2841T,C3037T,G3564T,C4002T,T4816C,G5180A,C7124T,G9203A,G9929A,C9943T,A10055G,G10097A,C11325T,T11337C,C13536T,C14408T,C15026T,G16549T,C17766T,A20536G,C21597T,T22016A,A22600C,A23403G,G23593T,C23731T,G24257T,T26767C,G27882T,A28271T,G28881A,G28882A,G28883C,G28908T,G28975T			1-101,13402,24389-24391,29854-29904		ChinaCDC_N_F:G28881A;G28882A;G28883C,ChinaCDC_N_R:G28975T	M:I82T,N:R203K,N:G204R,N:G212V,N:M234I,ORF1a:E102K,ORF1a:A859V,ORF1a:G1100V,ORF1a:T1246I,ORF1a:D1639N,ORF1a:P2287S,ORF1a:D2980N,ORF1a:D3222N,ORF1a:S3264G,ORF1a:G3278S,ORF1a:S3687L,ORF1a:L3691S,ORF1b:P314L,ORF1b:A520V,ORF1b:D1028Y,ORF1b:I2357V,ORF7b:A43S,S:S12F,S:W152R,S:R346S,S:D614G,S:Q677H,S:A899S	28		0	29902	89557	0	3000	0	good	153	10	0	good	0	24	2	8.333333333333334	good	10		0	good	0		99.49
Egypt/CCHE57357_Wave_3_A041/2021	20D	0.17361111111111113	good	0	0	153	33	0	3	C241T,G569A,C2453T,C2841T,C3037T,C4002T,G5180A,A5275G,C6543T,C7124T,G9929A,G10097A,T11337C,C12534T,C13536T,C14408T,A15334G,G17122T,A17743T,C17766T,A19336G,C21597T,C21859T,T23037C,A23329G,A23403G,G23593T,C23731T,G27882T,G28881A,G28882A,G28883C,G28908T			1-101,13402,24389-24391,29854-29904		ChinaCDC_N_F:G28881A;G28882A;G28883C	N:R203K,N:G204R,N:G212V,ORF1a:E102K,ORF1a:L730F,ORF1a:A859V,ORF1a:T1246I,ORF1a:D1639N,ORF1a:T2093I,ORF1a:P2287S,ORF1a:D3222N,ORF1a:G3278S,ORF1a:L3691S,ORF1a:T4090I,ORF1b:P314L,ORF1b:I623V,ORF1b:A1219S,ORF1b:N1426Y,ORF1b:K1957E,ORF7b:A43S,S:S12F,S:L492S,S:D614G,S:Q677H	24		0	29902	89577	0	3000	0	good	153	10	0	good	0	24	1	4.166666666666667	good	9		0	good	0		99.49
Egypt/CCHE57357_Wave_3_A043/2021	20D	0	good	0	0	153	38	0	3	C241T,G569A,C2841T,C3037T,C4002T,G5180A,C7401T,G9203A,G9929A,G10097A,C11325T,T11337C,C12534T,C13536T,C14322T,C14408T,C15026T,G16549T,C17766T,C21597T,T22016A,C22446T,A22600C,T22917G,A23403G,G23593T,C23731T,G24257T,G25552T,C25916T,T26767C,G27882T,T27901G,G28881A,G28882A,G28883C,G28908T,G29315C			1-101,13402,24389-24391,29854-29904		ChinaCDC_N_F:G28881A;G28882A;G28883C	M:I82T,N:R203K,N:G204R,N:G212V,N:D348H,ORF1a:E102K,ORF1a:A859V,ORF1a:T1246I,ORF1a:D1639N,ORF1a:A2379V,ORF1a:D2980N,ORF1a:D3222N,ORF1a:G3278S,ORF1a:S3687L,ORF1a:L3691S,ORF1a:T4090I,ORF1b:P314L,ORF1b:A520V,ORF1b:D1028Y,ORF3a:A54S,ORF3a:T175I,ORF7b:A43S,ORF8:F3C,S:S12F,S:W152R,S:P295L,S:R346S,S:L452R,S:D614G,S:Q677H,S:A899S	31		0	29902	89557	0	3000	0	good	153	10	0	good	0	24	0	0	good	8		0	good	0		99.49
Egypt/CCHE57357_Wave_3_A054/2021	20D	2.777777777777778	good	0	0	153	34	0	4	C241T,G569A,C2841T,C3037T,C4002T,G5180A,G9929A,G10097A,T11337C,C13536T,C14408T,A15334G,G17122T,A17743T,C17766T,G18546T,G18985T,A19339G,T20529C,C21304A,G21305A,C21597T,G22364A,A23329G,A23403G,G23593T,C23731T,C24382T,G27882T,G28300T,G28881A,G28882A,G28883C,G28908T			1-101,13402,24389-24391,29854-29904		ChinaCDC_N_F:G28881A;G28882A;G28883C,USCDC_N1_F:G28300T	N:Q9H,N:R203K,N:G204R,N:G212V,ORF1a:E102K,ORF1a:A859V,ORF1a:T1246I,ORF1a:D1639N,ORF1a:D3222N,ORF1a:G3278S,ORF1a:L3691S,ORF1b:P314L,ORF1b:I623V,ORF1b:A1219S,ORF1b:N1426Y,ORF1b:M1693I,ORF1b:V1840F,ORF1b:S1958G,ORF1b:R2613N,ORF7b:A43S,ORF9b:S6I,S:S12F,S:G268S,S:D614G,S:Q677H	25		0	29902	89573	0	3000	0	good	153	10	0	good	0	24	4	16.666666666666668	good	12		0	good	0		99.49
Egypt/CCHE57357_Wave_3_A045/2021	20D	1.5625	good	0	0	153	38	0	3	C241T,G569A,C1057T,C2110T,C2841T,C3037T,C3480T,C4002T,G5180A,A7886G,T8737C,G9203A,G9929A,A9997G,G10097A,C11325T,T11337C,C12534T,C13536T,C14408T,C14755T,G16549T,C17766T,T17931C,C20078A,C21597T,T22016A,A22600C,T22917G,G23593T,C23731T,G24257T,T26767C,G27882T,G28881A,G28882A,G28883C,G28908T			1-101,13402,24389-24391,29854-29904		ChinaCDC_N_F:G28881A;G28882A;G28883C	M:I82T,N:R203K,N:G204R,N:G212V,ORF1a:E102K,ORF1a:A859V,ORF1a:A1072V,ORF1a:T1246I,ORF1a:D1639N,ORF1a:I2541V,ORF1a:D2980N,ORF1a:D3222N,ORF1a:G3278S,ORF1a:S3687L,ORF1a:L3691S,ORF1a:T4090I,ORF1b:P314L,ORF1b:H430Y,ORF1b:D1028Y,ORF1b:P2204Q,ORF7b:A43S,S:S12F,S:W152R,S:R346S,S:L452R,S:Q677H,S:A899S	27		0	29902	89557	0	3000	0	good	153	10	0	good	0	24	3	12.5	good	11		0	good	0		99.49
Egypt/CCHE57357_Wave_3_A053/2021	20D	2.777777777777778	good	0	0	153	38	0	3	A129G,C241T,G569A,C1347T,C2841T,C3037T,C4002T,G5180A,C6664T,C9430T,G9929A,G10097A,T11337C,G12163A,C12534T,C13536T,C14408T,G17122T,G17218A,A17743T,C17766T,G18546T,A19397G,C21207T,C21597T,T23071C,A23329G,A23403G,G23593T,C23731T,T27543G,T27576C,A27683G,G27882T,G28881A,G28882A,G28883C,G28908T			1-101,13402,24389-24391,29854-29904		ChinaCDC_N_F:G28881A;G28882A;G28883C	N:R203K,N:G204R,N:G212V,ORF1a:E102K,ORF1a:P361L,ORF1a:A859V,ORF1a:T1246I,ORF1a:D1639N,ORF1a:D3222N,ORF1a:G3278S,ORF1a:L3691S,ORF1a:T4090I,ORF1b:P314L,ORF1b:A1219S,ORF1b:D1251N,ORF1b:N1426Y,ORF1b:M1693I,ORF1b:E1977G,ORF7a:Y97C,ORF7b:A43S,S:S12F,S:D614G,S:Q677H	23		0	29902	89557	0	3000	0	good	153	10	0	good	0	24	4	16.666666666666668	good	12		0	good	0		99.49
Egypt/CCHE57357_Wave_3_A051/2021	20D	0	good	0	0	153	36	0	3	C241T,G569A,C2841T,C3037T,C4002T,G5180A,C7124T,C7528T,G9203A,T9454C,G9929A,G10097A,C11325T,T11337C,C12534T,C13536T,C14408T,C15026T,G16549T,C17766T,C21597T,T22016A,T22246C,A22600C,T22917G,A23403G,G23593T,C23731T,G24257T,A25747G,T26767C,G27882T,G28881A,G28882A,G28883C,G28908T			1-101,13402,24389-24391,29854-29904		ChinaCDC_N_F:G28881A;G28882A;G28883C	M:I82T,N:R203K,N:G204R,N:G212V,ORF1a:E102K,ORF1a:A859V,ORF1a:T1246I,ORF1a:D1639N,ORF1a:P2287S,ORF1a:D2980N,ORF1a:D3222N,ORF1a:G3278S,ORF1a:S3687L,ORF1a:L3691S,ORF1a:T4090I,ORF1b:P314L,ORF1b:A520V,ORF1b:D1028Y,ORF3a:N119D,ORF7b:A43S,S:S12F,S:W152R,S:R346S,S:L452R,S:D614G,S:Q677H,S:A899S	27		0	29902	89565	0	3000	0	good	153	10	0	good	0	24	-4	0	good	4		0	good	0		99.49
Egypt/CCHE57357_Wave_3_A059/2021	20I (Alpha, V1)	0	good	0	0	153	39	0	4	C241T,C913T,C3037T,C3267T,C5388A,C5986T,T6954C,C9430T,A9579T,T11296G,C14408T,C14676T,T15096C,C15279T,T16176C,C20436T,A21258G,A23063T,C23271A,A23403G,C23604A,C23709T,T24506G,G24914C,G25785T,C26985T,C27972T,G28048T,A28095T,A28111G,G28280C,A28281T,T28282A,G28881A,G28882A,G28883C,C28977T,T29008C,G29764A			1-101,13402,24389-24391,29854-29904		ChinaCDC_N_F:G28881A;G28882A;G28883C,ChinaCDC_N_R:C28977T	M:H155Y,N:D3L,N:R203K,N:G204R,N:S235F,ORF1a:T1001I,ORF1a:A1708D,ORF1a:I2230T,ORF1a:Y3105F,ORF1a:F3677L,ORF1b:P314L,ORF3a:W131C,ORF8:Q27*,ORF8:R52I,ORF8:K68*,ORF8:Y73C,S:N501Y,S:A570D,S:D614G,S:P681H,S:T716I,S:S982A,S:D1118H	23		0	29902	89553	0	3000	0	good	153	10	0	good	0	24	-1	0	good	7		0	good	0		99.49
Egypt/CCHE57357_Wave_3_A057/2021	20I (Alpha, V1)	11.111111111111112	good	0	0	153	48	0	4	C241T,C913T,C3037T,C3267T,C5388A,C5986T,T6954C,A7335G,T7413C,C9430T,T11337C,C13730T,C14408T,C14676T,T15096C,C15279T,T16176C,T18603A,T19233C,C20436T,A21251G,C21254T,A21303G,T23031C,A23063T,C23271A,A23403G,C23604A,C23709T,T24506G,G24914C,G25785T,C26985T,A27241G,T27278G,C27972T,G28048T,A28095T,A28111G,G28280C,A28281T,T28282A,G28881A,G28882A,G28883C,C28977T,T29008C,G29764A			1-101,13402,24389-24391,29854-29904		ChinaCDC_N_F:G28881A;G28882A;G28883C,ChinaCDC_N_R:C28977T	M:H155Y,N:D3L,N:R203K,N:G204R,N:S235F,ORF1a:T1001I,ORF1a:A1708D,ORF1a:I2230T,ORF1a:H2357R,ORF1a:M2383T,ORF1a:L3691S,ORF1b:A88V,ORF1b:P314L,ORF1b:H1712Q,ORF1b:N2595S,ORF1b:A2596V,ORF3a:W131C,ORF6:I14V,ORF6:I26S,ORF8:Q27*,ORF8:R52I,ORF8:K68*,ORF8:Y73C,S:F490S,S:N501Y,S:A570D,S:D614G,S:P681H,S:T716I,S:S982A,S:D1118H	31		0	29902	89517	0	3000	0	good	153	10	0	good	0	24	8	33.333333333333336	mediocre	16		0	good	0		99.49
Egypt/CCHE57357_Wave_3_A064/2021	20D	1.5625	good	0	0	153	35	0	3	C241T,G569A,C2841T,C3037T,A3057C,C4002T,G5180A,C7124T,G9929A,G10097A,T11337C,C12534T,C13536T,C13620T,A13733G,C14408T,A15334G,G16549T,G17122T,A17743T,C17766T,C21597T,A22600C,A23329G,A23403G,G23593T,C23638T,C23731T,C26228T,T26767C,G27882T,G28881A,G28882A,G28883C,G28908T			1-101,13402,24389-24391,29854-29904		ChinaCDC_N_F:G28881A;G28882A;G28883C	M:I82T,N:R203K,N:G204R,N:G212V,ORF1a:E102K,ORF1a:A859V,ORF1a:E931A,ORF1a:T1246I,ORF1a:D1639N,ORF1a:P2287S,ORF1a:D3222N,ORF1a:G3278S,ORF1a:L3691S,ORF1a:T4090I,ORF1b:K89R,ORF1b:P314L,ORF1b:I623V,ORF1b:D1028Y,ORF1b:A1219S,ORF1b:N1426Y,ORF7b:A43S,S:S12F,S:R346S,S:D614G,S:Q677H	25		0	29902	89569	0	3000	0	good	153	10	0	good	0	24	3	12.5	good	11		0	good	0		99.49
Egypt/CCHE57357_Wave_3_A058/2021	20D	1.5625	good	0	0	153	35	0	3	A129G,C241T,G569A,C1347T,C2841T,C3037T,C4002T,G5180A,C6664T,C9430T,G9929A,G10097A,T11337C,G12163A,C13536T,C14408T,G17122T,G17218A,A17743T,C17766T,G18546T,C21207T,C21597T,G23096A,A23329G,A23403G,G23593T,C23731T,A27552G,G27882T,G28539A,G28881A,G28882A,G28883C,G28908T			1-101,13402,24389-24391,29854-29904		ChinaCDC_N_F:G28881A;G28882A;G28883C	N:R89K,N:R203K,N:G204R,N:G212V,ORF1a:E102K,ORF1a:P361L,ORF1a:A859V,ORF1a:T1246I,ORF1a:D1639N,ORF1a:D3222N,ORF1a:G3278S,ORF1a:L3691S,ORF1b:P314L,ORF1b:A1219S,ORF1b:D1251N,ORF1b:N1426Y,ORF1b:M1693I,ORF7b:A43S,ORF9b:E86K,S:S12F,S:V512I,S:D614G,S:Q677H	23		0	29902	89569	0	3000	0	good	153	10	0	good	0	24	3	12.5	good	11		0	good	0		99.49
Egypt/CCHE57357_Wave_3_A067/2021	20D	1.5625	good	0	0	153	43	0	3	C241T,G242T,G569A,C2841T,C3037T,C4002T,G5180A,C6543T,C7124T,C7840T,C8597A,G9203A,G9929A,G10097A,A10323G,C11325T,T11337C,C12534T,C13536T,C14408T,C15026T,G16549T,C17747T,C17766T,C21597T,T22016A,T22119C,A22600C,T22917G,A23403G,G23593T,C23731T,G24257T,T25932C,T26767C,G27882T,C28435T,G28881A,G28882A,G28883C,G28908T,T29599C,C29632T			1-101,13402,24389-24391,29854-29904		ChinaCDC_N_F:G28881A;G28882A;G28883C	M:I82T,N:R203K,N:G204R,N:G212V,ORF1a:E102K,ORF1a:A859V,ORF1a:T1246I,ORF1a:D1639N,ORF1a:T2093I,ORF1a:P2287S,ORF1a:L2778I,ORF1a:D2980N,ORF1a:D3222N,ORF1a:G3278S,ORF1a:K3353R,ORF1a:S3687L,ORF1a:L3691S,ORF1a:T4090I,ORF1b:P314L,ORF1b:A520V,ORF1b:D1028Y,ORF1b:P1427L,ORF7b:A43S,ORF9b:P51L,S:S12F,S:W152R,S:F186S,S:R346S,S:L452R,S:D614G,S:Q677H,S:A899S	32		0	29902	89537	0	3000	0	good	153	10	0	good	0	24	3	12.5	good	11		0	good	0		99.49
Egypt/CCHE57357_Wave_3_A068/2021	20D	1.5625	good	0	0	153	38	0	3	C241T,G569A,C2841T,C3037T,C4002T,G5180A,G9203A,G9929A,G10097A,C11325T,T11337C,T12118C,G13028A,C13536T,C13761T,G13858T,C14408T,G16549T,C17766T,T19371C,C21575T,C21597T,C21812T,T22016A,A22600C,T22917G,A23403G,G23593T,C23731T,G24257T,T26767C,G27514A,G27882T,G28881A,G28882A,G28883C,G28908T,G29810T			1-101,13402,24389-24391,29854-29904		ChinaCDC_N_F:G28881A;G28882A;G28883C	M:I82T,N:R203K,N:G204R,N:G212V,ORF1a:E102K,ORF1a:A859V,ORF1a:T1246I,ORF1a:D1639N,ORF1a:D2980N,ORF1a:D3222N,ORF1a:G3278S,ORF1a:S3687L,ORF1a:L3691S,ORF1a:G4255S,ORF1b:D131Y,ORF1b:P314L,ORF1b:D1028Y,ORF7a:E41K,ORF7b:A43S,S:L5F,S:S12F,S:W152R,S:R346S,S:L452R,S:D614G,S:Q677H,S:A899S	27		0	29902	89557	0	3000	0	good	153	10	0	good	0	24	3	12.5	good	11		0	good	0		99.49
Egypt/CCHE57357_Wave_3_A063/2021	20D	0.6944444444444445	good	0	0	153	36	0	3	C241T,G569A,C794T,C2841T,C3037T,C3784T,C4002T,G5180A,G9203A,G9929A,G10097A,C11325T,T11337C,C13536T,A13802T,C14408T,C15026T,G16549T,C17766T,A19210G,C21575T,C21597T,T22016A,A22600C,A23403G,G23593T,C23731T,C23929T,G24257T,G25947T,T26767C,G27882T,G28881A,G28882A,G28883C,G28908T			1-101,13402,24389-24391,29854-29904		ChinaCDC_N_F:G28881A;G28882A;G28883C	M:I82T,N:R203K,N:G204R,N:G212V,ORF1a:E102K,ORF1a:L177F,ORF1a:A859V,ORF1a:T1246I,ORF1a:D1639N,ORF1a:D2980N,ORF1a:D3222N,ORF1a:G3278S,ORF1a:S3687L,ORF1a:L3691S,ORF1b:K112I,ORF1b:P314L,ORF1b:A520V,ORF1b:D1028Y,ORF1b:R1915G,ORF3a:Q185H,ORF7b:A43S,S:L5F,S:S12F,S:W152R,S:R346S,S:D614G,S:Q677H,S:A899S	28		0	29902	89565	0	3000	0	good	153	10	0	good	0	24	2	8.333333333333334	good	10		0	good	0		99.49
Egypt/CCHE57357_Wave_3_A066/2021	20D	1.5625	good	0	0	153	36	0	3	C241T,G569A,C2841T,C3037T,C4002T,G5180A,T7396C,G9203A,G9805C,G9929A,G10097A,C11325T,T11337C,C13536T,C14408T,G16549T,C17678T,C17766T,C19185T,C21034T,C21597T,T22016A,A22406G,A22600C,A23403G,G23593T,C23731T,G24257T,C25844T,T26767C,T27251C,G27882T,G28881A,G28882A,G28883C,G28908T			1-101,13402,24389-24391,29854-29904		ChinaCDC_N_F:G28881A;G28882A;G28883C	M:I82T,N:R203K,N:G204R,N:G212V,ORF1a:E102K,ORF1a:A859V,ORF1a:T1246I,ORF1a:D1639N,ORF1a:D2980N,ORF1a:D3222N,ORF1a:G3278S,ORF1a:S3687L,ORF1a:L3691S,ORF1b:P314L,ORF1b:D1028Y,ORF1b:T1404M,ORF1b:L2523F,ORF3a:T151I,ORF6:I17T,ORF7b:A43S,S:S12F,S:W152R,S:N282D,S:R346S,S:D614G,S:Q677H,S:A899S	27		0	29902	89565	0	3000	0	good	153	10	0	good	0	24	3	12.5	good	11		0	good	0		99.49
Egypt/CCHE57357_Wave_3_A069/2021	20D	2.777777777777778	good	0	0	153	36	0	3	C241T,G569A,C2841T,C3037T,C3425T,C4002T,G5180A,C5497T,G9929A,T10009C,G10097A,T11337C,C13536T,C14408T,A15334G,G17122T,A17743T,C17766T,G18523T,G18546T,A21286G,C21597T,T22917G,A23044G,A23329G,A23403G,G23593T,C23731T,C27538T,G27882T,G28881A,G28882A,G28883C,G28908T,G29543T,C29679T			1-101,13402,24389-24391,29854-29904		ChinaCDC_N_F:G28881A;G28882A;G28883C	N:R203K,N:G204R,N:G212V,ORF1a:E102K,ORF1a:A859V,ORF1a:P1054S,ORF1a:T1246I,ORF1a:D1639N,ORF1a:D3222N,ORF1a:G3278S,ORF1a:L3691S,ORF1b:P314L,ORF1b:I623V,ORF1b:A1219S,ORF1b:N1426Y,ORF1b:V1686L,ORF1b:M1693I,ORF1b:N2607D,ORF7b:A43S,S:S12F,S:L452R,S:D614G,S:Q677H	23		0	29902	89565	0	3000	0	good	153	10	0	good	0	24	4	16.666666666666668	good	12		0	good	0		99.49
Egypt/CCHE57357_Wave_3_A070/2021	20I (Alpha, V1)	6.25	good	0	0	153	44	0	4	C241T,C539T,C758T,C913T,G1820A,C3037T,C3267T,C5388A,C5986T,T6954C,G9575T,G12128T,C14408T,C14676T,T15096C,C15279T,T16176C,A20531G,A20860G,C21254T,A23063T,T23215C,C23271A,A23403G,C23604A,C23709T,T24506G,G24914C,C25587T,C26882T,C27114T,C27236T,C27972T,G28048T,A28095T,A28111G,A28271T,G28280C,A28281T,T28282A,G28881A,G28882A,G28883C,C28977T			1-101,13402,24389-24391,29854-29904		ChinaCDC_N_F:G28881A;G28882A;G28883C,ChinaCDC_N_R:C28977T	M:R198C,N:D3L,N:R203K,N:G204R,N:S235F,ORF1a:L92F,ORF1a:H165Y,ORF1a:G519S,ORF1a:T1001I,ORF1a:A1708D,ORF1a:I2230T,ORF1a:V3104F,ORF1a:A3955S,ORF1b:P314L,ORF1b:E2355G,ORF1b:I2465V,ORF1b:A2596V,ORF6:A12V,ORF8:Q27*,ORF8:R52I,ORF8:K68*,ORF8:Y73C,S:N501Y,S:A570D,S:D614G,S:P681H,S:T716I,S:S982A,S:D1118H	29		0	29902	89533	0	3000	0	good	153	10	0	good	0	24	6	25	good	14		0	good	0		99.49
Egypt/CCHE57357_Wave_3_A073/2021	20D	0.6944444444444445	good	0	0	153	37	0	3	C241T,G569A,C2841T,C3037T,C4002T,G5180A,T5980C,G9203A,T9379C,G9929A,G10097A,C11325T,T11337C,C12534T,C13536T,T13804C,C14408T,G16549T,A17503G,C17766T,C21597T,T22016A,A22600C,A23403G,G23593T,C23731T,G24257T,T24769C,C26228T,T26767C,C27641T,G27659A,G27882T,G28881A,G28882A,G28883C,G28908T			1-101,13402,24389-24391,29854-29904		ChinaCDC_N_F:G28881A;G28882A;G28883C	M:I82T,N:R203K,N:G204R,N:G212V,ORF1a:E102K,ORF1a:A859V,ORF1a:T1246I,ORF1a:D1639N,ORF1a:D2980N,ORF1a:D3222N,ORF1a:G3278S,ORF1a:S3687L,ORF1a:L3691S,ORF1a:T4090I,ORF1b:Y113H,ORF1b:P314L,ORF1b:D1028Y,ORF1b:N1346D,ORF7a:S83L,ORF7a:R89K,ORF7b:A43S,S:S12F,S:W152R,S:R346S,S:D614G,S:Q677H,S:A899S	27		0	29902	89561	0	3000	0	good	153	10	0	good	0	24	2	8.333333333333334	good	10		0	good	0		99.49
Egypt/CCHE57357_Wave_3_A074/2021	20D	0	good	0	0	153	36	0	3	C241T,G569A,C2841T,C3037T,C4002T,G5180A,C5622T,G9203A,G9929A,T10011C,G10097A,C11325T,T11337C,C13536T,C14408T,C14793T,G16549T,C17766T,C21110T,G21325A,C21597T,T22016A,A22600C,T22917G,A23403G,G23593T,C23731T,G24257T,C25693T,T26767C,G27882T,G28881A,G28882A,G28883C,G28908T,C29632T			1-101,13402,24389-24391,29854-29904		ChinaCDC_N_F:G28881A;G28882A;G28883C	M:I82T,N:R203K,N:G204R,N:G212V,ORF1a:E102K,ORF1a:A859V,ORF1a:T1246I,ORF1a:D1639N,ORF1a:P1786L,ORF1a:D2980N,ORF1a:D3222N,ORF1a:L3249P,ORF1a:G3278S,ORF1a:S3687L,ORF1a:L3691S,ORF1b:P314L,ORF1b:D1028Y,ORF1b:T2548I,ORF1b:V2620I,ORF3a:L101F,ORF7b:A43S,S:S12F,S:W152R,S:R346S,S:L452R,S:D614G,S:Q677H,S:A899S	28		0	29902	89565	0	3000	0	good	153	10	0	good	0	24	0	0	good	8		0	good	0		99.49
Egypt/CCHE57357_Wave_3_A008/2021	20D	0	good	0	0	153	37	0	4	C241T,C3037T,C4002T,A4307C,C4763T,C5812T,G6609T,G6884T,A9103C,C9286T,G10097A,A11201G,G11417T,C13536T,C14318T,C14408T,C15240T,G15243T,C19862T,C21057T,C21588T,C21727T,T21752A,G21753A,G23012A,C23731T,G23948T,T26112C,T26767C,C27925A,C28311T,G28541T,G28881A,G28882A,G28883C,C28905T,G29405C			1-101,13402,24389-24391,29854-29904		ChinaCDC_N_F:G28881A;G28882A;G28883C,USCDC_N1_P:C28311T	M:I82T,N:P13L,N:A90S,N:R203K,N:G204R,N:A211V,N:E378Q,ORF1a:T1246I,ORF1a:K1348Q,ORF1a:H1500Y,ORF1a:R2115I,ORF1a:G2207C,ORF1a:E2946D,ORF1a:G3278S,ORF1a:T3646A,ORF1a:V3718F,ORF1b:T284I,ORF1b:P314L,ORF1b:M592I,ORF1b:A2132V,ORF8:T11K,ORF9b:P10S,ORF9b:E86D,S:P9L,S:W64K,S:E484K,S:D796Y	27		0	29902	89561	0	3000	0	good	153	10	0	good	0	24	-1	0	good	7		0	good	0		99.49
Egypt/CCHE57357_Wave_3_A040/2021	20I (Alpha, V1)	0.17361111111111113	good	0	0	153	35	0	4	C241T,C913T,A1407T,C3037T,C3267T,C5388A,C5512T,C5986T,C6040T,T6954C,C11325T,T11337C,C14408T,C14676T,C15279T,T16176C,C18267T,A23063T,C23271A,A23326T,A23403G,C23604A,C23673T,C23709T,T24506G,G24914C,G28048T,A28111G,G28280C,A28281T,T28282A,G28881A,G28882A,G28883C,C28977T			1-101,13402,24389-24391,29854-29904		ChinaCDC_N_F:G28881A;G28882A;G28883C,ChinaCDC_N_R:C28977T	N:D3L,N:R203K,N:G204R,N:S235F,ORF1a:E381V,ORF1a:T1001I,ORF1a:A1708D,ORF1a:I2230T,ORF1a:S3687L,ORF1a:L3691S,ORF1b:P314L,ORF8:R52I,ORF8:Y73C,S:N501Y,S:A570D,S:D614G,S:P681H,S:S704L,S:T716I,S:S982A,S:D1118H	21		0	29902	89569	0	3000	0	good	153	10	0	good	0	24	1	4.166666666666667	good	9		0	good	0		99.49
Egypt/CCHE57357_Wave_3_A055/2021	20D	0	good	0	0	153	34	0	3	C241T,G569A,C2841T,C3037T,C4002T,G5180A,G9203A,G9929A,G10097A,C11325T,T11337C,C13536T,C14408T,C15026T,G16549T,C17766T,C21597T,T22016A,T22247C,A22600C,A23403G,G23593T,C23613T,C23731T,G24257T,G25471C,C25904T,T26767C,G27882T,G28881A,G28882A,G28883C,G28908T,C29002A			1-101,13402,24389-24391,29854-29904		ChinaCDC_N_F:G28881A;G28882A;G28883C	M:I82T,N:R203K,N:G204R,N:G212V,ORF1a:E102K,ORF1a:A859V,ORF1a:T1246I,ORF1a:D1639N,ORF1a:D2980N,ORF1a:D3222N,ORF1a:G3278S,ORF1a:S3687L,ORF1a:L3691S,ORF1b:P314L,ORF1b:A520V,ORF1b:D1028Y,ORF3a:D27H,ORF3a:S171L,ORF7b:A43S,S:S12F,S:W152R,S:R346S,S:D614G,S:Q677H,S:A684V,S:A899S	26		0	29902	89573	0	3000	0	good	153	10	0	good	0	24	0	0	good	8		0	good	0		99.49
Egypt/CCHE57357_Wave_3_A_009/2021	19A	166.84027777777774	bad	0	0	153	39	0	1	A2497T,A5308G,G5657A,G5739A,A5845T,T6697G,T7122G,G7756C,A7929C,T8242A,A10460G,C11008T,T11478C,G11727C,A11730C,T12851C,G13895A,G14080A,A14502C,G18180A,G19771A,A20431G,A21345C,T21413C,C22639G,G23958A,T23962C,A24610T,C25749T,T27205C,G27327T,C27799T,C27903T,A28069T,G28079T,A28847T,T29317C,G29648A,T29655A			1-101,13402,24389-24391,29854-29904		Pasteur_IP4_F:G14080A	N:N192Y,ORF1a:V1798I,ORF1a:S1825N,ORF1a:K1860N,ORF1a:I2286R,ORF1a:K2497N,ORF1a:K2555T,ORF1a:H2659Q,ORF1a:I3399V,ORF1a:I3738T,ORF1a:R3821T,ORF1a:Y3822S,ORF1a:F4196L,ORF1b:C143Y,ORF1b:G205S,ORF1b:V2102I,ORF1b:M2322V,ORF1b:L2649P,ORF6:F2L,ORF6:K42N,ORF7b:A15V,ORF8:L4F,ORF8:E59V,S:S359R,S:G799D	25		0	29902	89553	0	3000	0	good	153	10	0	good	0	24	31	129.16666666666666	bad	39		0	good	0		99.49
Egypt/CCHE57357_Wave_3_A_023/2021	19A	177.7777777777778	bad	0	0	153	40	0	1	T986A,T1945G,T2068C,A2497T,G5657A,A6616G,C7047T,T7122G,G7756C,T8069C,A10460G,T11705C,T12262C,G13895A,G14080A,T14778A,T14781A,G16292A,T17364C,G18180A,G19918A,C20555T,A20814G,A21345C,T21413C,G21920A,C22639G,C23216T,G23867A,G23958A,T23962C,A24610T,C25749T,C26936T,G27327T,C27799T,A28069T,G28079T,T29317C,T29655A			1-101,13402,24389-24391,29854-29904		Pasteur_IP4_F:G14080A	ORF1a:Y241N,ORF1a:V1798I,ORF1a:S2261F,ORF1a:I2286R,ORF1a:K2497N,ORF1a:F2602L,ORF1a:I3399V,ORF1b:C143Y,ORF1b:G205S,ORF1b:N438K,ORF1b:C942Y,ORF1b:G2151S,ORF1b:S2363F,ORF1b:L2649P,ORF6:K42N,ORF7b:A15V,ORF8:E59V,S:V120I,S:S359R,S:L552F,S:G769R,S:G799D	22		0	29902	89549	0	3000	0	good	153	10	0	good	0	24	32	133.33333333333334	bad	40		0	good	0		99.49
Egypt/CCHE57357_Wave_3_A_011/2021	19A	383.50694444444446	bad	0	0	153	55	0	2	T986A,A2497T,G3197C,A3297G,A3870G,C4002T,T4332C,A4681T,C4940T,G5657A,C7047T,T7122G,G7756C,A7929C,T8242A,T9435G,A9436T,T9884C,A9932G,A10460G,G10642A,C11008T,G12632A,T13632G,A13904G,G14080A,A14084G,A14502C,T14778A,T14781A,G16736C,G16737C,T17284C,G18180A,T19127C,C19512T,G19918A,A20814G,A21076C,A21345C,T21413C,A22600C,C22639G,C23216T,G23958A,T23962C,A24610T,C25749T,G27327T,C27799T,A28069T,G28079T,A28847T,T29317C,T29655A			1-101,13402,24389-24391,29854-29904		Pasteur_IP4_F:G14080A;A14084G	N:N192Y,ORF1a:Y241N,ORF1a:D978H,ORF1a:Q1011R,ORF1a:K1202R,ORF1a:T1246I,ORF1a:L1356P,ORF1a:L1559F,ORF1a:V1798I,ORF1a:S2261F,ORF1a:I2286R,ORF1a:K2497N,ORF1a:K2555T,ORF1a:H2659Q,ORF1a:V3057G,ORF1a:Y3207H,ORF1a:T3223A,ORF1a:I3399V,ORF1a:A4123T,ORF1b:N55K,ORF1b:D146G,ORF1b:G205S,ORF1b:N206S,ORF1b:N438K,ORF1b:W1090S,ORF1b:S1273P,ORF1b:I1887T,ORF1b:G2151S,ORF1b:T2537P,ORF1b:L2649P,ORF6:K42N,ORF7b:A15V,ORF8:E59V,S:R346S,S:S359R,S:L552F,S:G799D	37		0	29902	89489	0	3000	0	good	153	10	0	good	0	24	47	195.83333333333334	bad	55		0	good	0		99.49
Egypt/CCHE57357_Wave_3_A_027/2021	19A	416.8402777777777	bad	0	0	153	57	0	2	C241T,T986A,A1951G,C2065T,T2068C,A2497T,T4332C,C4610A,A4843G,A4956G,G5305A,G6717A,C7047T,T7122G,A7215T,G7756C,G8236A,T8242A,A9932G,T10273C,A10460G,C11124A,T12262C,G13895A,A13904G,C13911T,G14080A,A14084G,T14233C,T14952A,T15880A,G16117A,G16292A,C16297G,C16547A,G18180A,A19257G,C19512T,G19918A,C20365T,A20814G,A21345C,C22277A,C22639A,C23216T,G23867A,G23958A,A24610T,T25242A,G25244C,C25749T,C26936T,G27327T,G28079T,A28847T,T29317C,T29655A			1-101,13402,24389-24391,29854-29904		Pasteur_IP4_F:G14080A;A14084G	N:N192Y,ORF1a:Y241N,ORF1a:L1356P,ORF1a:P1449T,ORF1a:E1564G,ORF1a:S2151N,ORF1a:S2261F,ORF1a:I2286R,ORF1a:D2317V,ORF1a:K2497N,ORF1a:H2659Q,ORF1a:T3223A,ORF1a:I3399V,ORF1a:A3620D,ORF1b:C143Y,ORF1b:D146G,ORF1b:G205S,ORF1b:N206S,ORF1b:Y256H,ORF1b:F495L,ORF1b:S805T,ORF1b:D884N,ORF1b:C942Y,ORF1b:R944G,ORF1b:T1027N,ORF1b:G2151S,ORF1b:H2300Y,ORF6:K42N,S:Q239K,S:S359R,S:L552F,S:G769R,S:G799D,S:I1227K,S:V1228L	35		0	29902	89481	0	3000	0	good	153	10	0	good	0	24	49	204.16666666666666	bad	57		0	good	0		99.49
Egypt/CCHE57357_Wave_3_A_026/2021	20D	136.11111111111111	bad	0	0	153	64	0	4	C207T,C241T,C503T,G569A,C884T,C959T,C1059T,T1310C,G1440A,T1666C,C2662T,C2841T,C3037T,C4002T,C4655T,G5180A,G5326A,A5845T,C7124T,C7923T,G9203A,G9929A,G10097A,G10265A,A10874G,C11109T,C11325T,T11337C,C13536T,C13730T,C14408T,C14520T,C15026T,G16381A,G16549T,A16555T,C17766T,C18877T,A20268G,T20601C,C21597T,G21920A,T22016A,A22600C,A22728G,T22917G,A23116T,G23593T,C23731T,T23815C,G24257T,A24862G,G24944C,G26458T,T26767C,C26936T,T27384C,G27882T,C28651T,C28744T,G28881A,G28882A,G28883C,G28908T			1-101,13402,24389-24391,29854-29904		ChinaCDC_N_F:G28881A;G28882A;G28883C,USCDC_N3_R:C28744T	E:D72Y,M:I82T,N:R203K,N:G204R,N:G212V,ORF1a:P80S,ORF1a:E102K,ORF1a:R207C,ORF1a:R232C,ORF1a:T265I,ORF1a:G392D,ORF1a:A859V,ORF1a:T1246I,ORF1a:R1464W,ORF1a:D1639N,ORF1a:K1860N,ORF1a:P2287S,ORF1a:S2553F,ORF1a:D2980N,ORF1a:D3222N,ORF1a:G3278S,ORF1a:G3334S,ORF1a:N3537D,ORF1a:A3615V,ORF1a:S3687L,ORF1a:L3691S,ORF1b:A88V,ORF1b:P314L,ORF1b:A520V,ORF1b:V972I,ORF1b:D1028Y,ORF1b:N1030Y,ORF7b:A43S,S:S12F,S:V120I,S:W152R,S:R346S,S:D389G,S:L452R,S:Q677H,S:A899S,S:V1128L	42		0	29902	89453	0	3000	0	good	153	10	0	good	0	24	28	116.66666666666667	bad	36		0	good	0		99.49
Egypt/CCHE57357_Wave_3_A_035/2021	20D	76.5625	mediocre	0	0	153	57	0	4	C241T,G569A,C884T,C1059T,T1310C,C2841T,C3037T,C4002T,C4655T,G5180A,A5845T,C7124T,G9203A,C9438T,G10097A,G10265A,C10277T,C11109T,C11325T,T11337C,C13536T,C13730T,C14408T,C15026T,G16381A,G16549T,C17766T,T19839C,A20268G,C20703T,C21597T,G21920A,T22016A,A22600C,T22726C,A22728G,T22917G,A23116T,A23403G,G23593T,C23731T,G24257T,G26458T,T26767C,C26936T,C27046T,T27693C,G27882T,C28344T,C28657T,G28851T,C28854T,G28881A,G28882A,G28883C,G28908T,G29422T			1-101,13402,24389-24391,29854-29904		ChinaCDC_N_F:G28881A;G28882A;G28883C,USCDC_N1_R:C28344T	E:D72Y,M:I82T,M:T175M,N:T24I,N:S193I,N:S194L,N:R203K,N:G204R,N:G212V,ORF1a:E102K,ORF1a:R207C,ORF1a:T265I,ORF1a:A859V,ORF1a:T1246I,ORF1a:R1464W,ORF1a:D1639N,ORF1a:K1860N,ORF1a:P2287S,ORF1a:D2980N,ORF1a:T3058I,ORF1a:G3278S,ORF1a:G3334S,ORF1a:L3338F,ORF1a:A3615V,ORF1a:S3687L,ORF1a:L3691S,ORF1b:A88V,ORF1b:P314L,ORF1b:A520V,ORF1b:V972I,ORF1b:D1028Y,ORF7b:A43S,S:S12F,S:V120I,S:W152R,S:R346S,S:D389G,S:L452R,S:D614G,S:Q677H,S:A899S	41		0	29902	89481	0	3000	0	good	153	10	0	good	0	24	21	87.5	mediocre	29		0	good	0		99.49
Egypt/CCHE57357_Wave_3_A_037/2021	20D	136.11111111111111	bad	0	0	153	63	0	5	C241T,G569A,C884T,C1059T,T1310C,G1440A,C2662T,C2841T,C3037T,C4002T,C4655T,G5180A,A5845T,C7124T,G9203A,C9438T,G9929A,G10097A,G10265A,C11109T,C11325T,T11337C,G12521T,C13384T,C13426T,C13536T,C13730T,C14408T,G16381A,G16549T,A16555T,C16726T,C17766T,T19839C,A20268G,T20601C,C21034T,C21304T,C21597T,G21920A,T22016A,A22600C,A22728G,T22917G,A23116T,G23593T,C23731T,G24257T,C24919T,G26458T,T26767C,C26936T,C27046T,C27094T,G27882T,C28344T,C28657T,G28851T,G28881A,G28882A,G28883C,G28908T,G29422A			1-101,13402,24389-24391,29854-29904		ChinaCDC_N_F:G28881A;G28882A;G28883C,ChinaCDC_ORF_P:C13384T,USCDC_N1_R:C28344T	E:D72Y,M:I82T,M:T175M,M:S191L,N:T24I,N:S193I,N:R203K,N:G204R,N:G212V,ORF1a:E102K,ORF1a:R207C,ORF1a:T265I,ORF1a:G392D,ORF1a:A859V,ORF1a:T1246I,ORF1a:R1464W,ORF1a:D1639N,ORF1a:K1860N,ORF1a:P2287S,ORF1a:D2980N,ORF1a:T3058I,ORF1a:D3222N,ORF1a:G3278S,ORF1a:G3334S,ORF1a:A3615V,ORF1a:S3687L,ORF1a:L3691S,ORF1a:G4086C,ORF1b:A88V,ORF1b:P314L,ORF1b:V972I,ORF1b:D1028Y,ORF1b:N1030Y,ORF1b:H1087Y,ORF1b:L2523F,ORF1b:R2613C,ORF7b:A43S,S:S12F,S:V120I,S:W152R,S:R346S,S:D389G,S:L452R,S:Q677H,S:A899S	45		0	29902	89457	0	3000	0	good	153	10	0	good	0	24	28	116.66666666666667	bad	36		0	good	0		99.49
Egypt/CCHE57357_Wave_3_A_048/2021	20D	69.44444444444443	mediocre	0	0	153	58	0	4	C241T,G569A,C884T,C1059T,T1310C,C2841T,C3037T,C4002T,C4655T,G5180A,A5845T,C7124T,G9203A,C9438T,G9929A,G10097A,G10265A,C11109T,C11325T,T11337C,C13536T,C13730T,C14408T,C15026T,C15763T,G16381A,A16467G,G16549T,A16687G,C17766T,A19767G,T19839C,A20268G,G20808A,C21304T,C21597T,G21920A,T22016A,A22600C,T22917G,T23010C,A23116T,A23403G,G23593T,C23731T,G24257T,G26458T,T26767C,C26936T,T27257C,G27882T,C28344T,G28851T,C28854T,G28881A,G28882A,G28883C,G28908T			1-101,13402,24389-24391,29854-29904		ChinaCDC_N_F:G28881A;G28882A;G28883C,USCDC_N1_R:C28344T	E:D72Y,M:I82T,N:T24I,N:S193I,N:S194L,N:R203K,N:G204R,N:G212V,ORF1a:E102K,ORF1a:R207C,ORF1a:T265I,ORF1a:A859V,ORF1a:T1246I,ORF1a:R1464W,ORF1a:D1639N,ORF1a:K1860N,ORF1a:P2287S,ORF1a:D2980N,ORF1a:T3058I,ORF1a:D3222N,ORF1a:G3278S,ORF1a:G3334S,ORF1a:A3615V,ORF1a:S3687L,ORF1a:L3691S,ORF1b:A88V,ORF1b:P314L,ORF1b:A520V,ORF1b:V972I,ORF1b:D1028Y,ORF1b:I1074V,ORF1b:R2613C,ORF6:M19T,ORF7b:A43S,S:S12F,S:V120I,S:W152R,S:R346S,S:L452R,S:V483A,S:D614G,S:Q677H,S:A899S	43		0	29902	89477	0	3000	0	good	153	10	0	good	0	24	20	83.33333333333333	mediocre	28		0	good	0		99.49
Egypt/CCHE57357_Wave_3_A_052/2021	20I (Alpha, V1)	166.84027777777774	bad	0	0	153	62	0	6	C241T,C884T,C913T,C1059T,G1820A,C2485T,C3037T,C3267T,C4655T,C4897T,C5388A,A5845T,C5986T,T6954C,C9438T,G10265A,C11109T,G12128T,C13730T,T13764C,C14408T,C14676T,T16176C,G16381A,A16555T,C17002T,C17746T,C19170T,A19188G,G19518T,T19839C,G20808A,G21920A,A23063T,A23116T,C23271A,A23403G,C23604A,C23709T,G24914C,C25160T,A26530G,A26566G,C26916T,C26936T,C27046T,C27972T,A28095T,A28111G,G28280C,A28281T,T28282A,C28344T,C28610T,C28725T,G28851T,C28854T,G28881A,G28882A,G28883C,C28977T,G29745T			1-101,13402,24389-24391,29854-29904		ChinaCDC_N_F:G28881A;G28882A;G28883C,ChinaCDC_N_R:C28977T,USCDC_N1_R:C28344T,USCDC_N3_P:C28725T	M:D3G,M:K15R,M:P132S,M:T175M,N:D3L,N:T24I,N:P151L,N:S193I,N:S194L,N:R203K,N:G204R,N:S235F,ORF1a:R207C,ORF1a:T265I,ORF1a:G519S,ORF1a:T1001I,ORF1a:R1464W,ORF1a:A1708D,ORF1a:K1860N,ORF1a:I2230T,ORF1a:T3058I,ORF1a:G3334S,ORF1a:A3615V,ORF1a:A3955S,ORF1b:A88V,ORF1b:P314L,ORF1b:V972I,ORF1b:N1030Y,ORF1b:L1179F,ORF1b:P1427S,ORF1b:L2017F,ORF8:Q27*,ORF8:K68*,ORF8:Y73C,S:V120I,S:N501Y,S:A570D,S:D614G,S:P681H,S:T716I,S:D1118H,S:L1200F	42		0	29902	89461	0	3000	0	good	153	10	0	good	0	24	31	129.16666666666666	bad	39		0	good	0		99.49
Egypt/CCHE57357_Wave_3_A_056/2021	20D	91.84027777777777	mediocre	0	0	153	62	0	4	C241T,G569A,C884T,C1059T,T1310C,T1666C,C2841T,C3037T,C3411T,C4002T,C4655T,G5180A,A5845T,C7124T,G9203A,G9929A,G10097A,G10265A,C11109T,C11325T,T11337C,C13536T,C13730T,G13787T,C14408T,G16381A,G16549T,T17522C,C17766T,C18189T,A20268G,C21597T,C21727T,G21920A,T22016A,C22088T,G22093A,A22600C,A22728G,T22917G,A23116T,A23403G,G23593T,C23731T,G24257T,G24944C,G26458T,T26767C,C26846T,C26936T,C27046T,T27384C,T27479C,G27882T,C28344A,G28851T,G28881A,G28882A,G28883C,G28908T,G29422A,C29632T			1-101,13402,24389-24391,29854-29904		ChinaCDC_N_F:G28881A;G28882A;G28883C,USCDC_N1_R:C28344A	E:D72Y,M:I82T,M:T175M,N:T24N,N:S193I,N:R203K,N:G204R,N:G212V,ORF1a:E102K,ORF1a:R207C,ORF1a:T265I,ORF1a:A859V,ORF1a:A1049V,ORF1a:T1246I,ORF1a:R1464W,ORF1a:D1639N,ORF1a:K1860N,ORF1a:P2287S,ORF1a:D2980N,ORF1a:D3222N,ORF1a:G3278S,ORF1a:G3334S,ORF1a:A3615V,ORF1a:S3687L,ORF1a:L3691S,ORF1b:A88V,ORF1b:R107L,ORF1b:P314L,ORF1b:V972I,ORF1b:D1028Y,ORF1b:M1352T,ORF7a:V29A,ORF7b:A43S,ORF9b:L21M,S:S12F,S:V120I,S:W152R,S:L176F,S:M177I,S:R346S,S:D389G,S:L452R,S:D614G,S:Q677H,S:A899S,S:V1128L	46		0	29902	89461	0	3000	0	good	153	10	0	good	0	24	23	95.83333333333333	mediocre	31		0	good	0		99.49
Egypt/CCHE57357_Wave_3_A_060/2021	19A	136.11111111111111	bad	0	0	153	36	0	2	A2497T,C2592T,G3286T,A4956G,A5667T,C7047T,T7122G,T10006C,C10274G,A10460G,C11008T,G11727C,A11730C,T12262C,T13727A,G13895A,G14080A,A14084G,A16561T,G19918A,A20814G,A21345C,T21413C,G21920A,C22639A,C23216T,G23958A,T23962C,A24610T,T26087C,C26936T,G27327T,A27400G,G28079T,T29317C,T29655A			1-101,13402,24389-24391,29854-29904		Pasteur_IP4_F:G14080A;A14084G	ORF1a:A776V,ORF1a:E1007D,ORF1a:E1564G,ORF1a:E1801V,ORF1a:S2261F,ORF1a:I2286R,ORF1a:Q3337E,ORF1a:I3399V,ORF1a:R3821T,ORF1a:Y3822S,ORF1b:V87D,ORF1b:C143Y,ORF1b:G205S,ORF1b:N206S,ORF1b:I1032F,ORF1b:G2151S,ORF1b:L2649P,ORF3a:I232T,ORF6:K42N,ORF7a:I3V,S:V120I,S:S359R,S:L552F,S:G799D	24		0	29902	89565	0	3000	0	good	153	10	0	good	0	24	28	116.66666666666667	bad	36		0	good	0		99.49
Egypt/CCHE57357_Wave_3_A_076/2021	20D	69.44444444444443	mediocre	0	0	153	59	0	4	C241T,G569A,C884T,C1059T,T1310C,T1666C,C2841T,C3037T,C3903T,C4002T,C4655T,G5180A,A5845T,C7124T,G7472T,G9203A,A9707C,G9929A,G10097A,G10265A,C11109T,C11325T,T11337C,C13536T,C13730T,G14400T,C14408T,G16381A,G16549T,C17766T,C18189T,A20268G,T20865C,C21597T,G21920A,T22016A,G22319T,A22600C,T22917G,T23010C,A23116T,A23403G,G23593T,C23731T,G24257T,G26458T,T26767C,C26902A,C26936T,C27046T,T27693C,G27882T,C28344A,G28851T,G28881A,G28882A,G28883C,G28908T,C29632T			1-101,13402,24389-24391,29854-29904		ChinaCDC_N_F:G28881A;G28882A;G28883C,USCDC_N1_R:C28344A	E:D72Y,M:I82T,M:T127N,M:T175M,N:T24N,N:S193I,N:R203K,N:G204R,N:G212V,ORF1a:E102K,ORF1a:R207C,ORF1a:T265I,ORF1a:A859V,ORF1a:P1213L,ORF1a:T1246I,ORF1a:R1464W,ORF1a:D1639N,ORF1a:K1860N,ORF1a:P2287S,ORF1a:G2403C,ORF1a:D2980N,ORF1a:I3148L,ORF1a:D3222N,ORF1a:G3278S,ORF1a:G3334S,ORF1a:A3615V,ORF1a:S3687L,ORF1a:L3691S,ORF1b:A88V,ORF1b:P314L,ORF1b:V972I,ORF1b:D1028Y,ORF7b:A43S,ORF9b:L21M,S:S12F,S:V120I,S:W152R,S:D253Y,S:R346S,S:L452R,S:V483A,S:D614G,S:Q677H,S:A899S	44		0	29902	89473	0	3000	0	good	153	10	0	good	0	24	20	83.33333333333333	mediocre	28		0	good	0		99.49
Egypt/CCHE57357_Wave_3_A_072/2021	20D	156.25	bad	0	0	153	70	0	4	C207T,C241T,G569A,C584T,C884T,C1059T,T1310C,T1666C,C2841T,C3037T,C4002T,G4255A,C4321T,C4655T,G5180A,C5284T,C5622T,A5845T,T6559C,C7124T,G9203A,C9438T,G9929A,G10097A,G10265A,C11003A,C11109T,C11325T,T11337C,C12534T,C13536T,C13730T,C14408T,C14793T,G16381A,A16467G,G16549T,C17766T,C18877T,T19839C,A20268G,C21597T,G21920A,T22016A,A22600C,T22917G,T23010C,A23116T,A23403G,G23593T,C23731T,G24257T,G24944C,C25517T,C25693T,T26084C,G26458T,A26530G,T26767C,C26936T,T27384C,G27882T,C28344A,A28664T,G28851T,G28881A,G28882A,G28883C,G28908T,C29632T			1-101,13402,24389-24391,29854-29904		ChinaCDC_N_F:G28881A;G28882A;G28883C,USCDC_N1_R:C28344A	E:D72Y,M:D3G,M:I82T,N:T24N,N:I131L,N:S193I,N:R203K,N:G204R,N:G212V,ORF1a:E102K,ORF1a:L107F,ORF1a:R207C,ORF1a:T265I,ORF1a:A859V,ORF1a:T1246I,ORF1a:R1464W,ORF1a:D1639N,ORF1a:P1786L,ORF1a:K1860N,ORF1a:P2287S,ORF1a:D2980N,ORF1a:T3058I,ORF1a:D3222N,ORF1a:G3278S,ORF1a:G3334S,ORF1a:H3580N,ORF1a:A3615V,ORF1a:S3687L,ORF1a:L3691S,ORF1a:T4090I,ORF1b:A88V,ORF1b:P314L,ORF1b:V972I,ORF1b:D1028Y,ORF3a:P42L,ORF3a:L101F,ORF3a:F231S,ORF7b:A43S,ORF9b:L21M,S:S12F,S:V120I,S:W152R,S:R346S,S:L452R,S:V483A,S:D614G,S:Q677H,S:A899S,S:V1128L	49		0	29902	89429	0	3000	0	good	153	10	0	good	0	24	30	125	bad	38		0	good	0		99.49
